# A Drug-Specific, Half-Life-Adjusted Framework for Classifying CNS-Active Systemic Therapy Exposure During and After Radiotherapy

**DOI:** 10.64898/2026.06.11.26354463

**Authors:** Lucas Pari Mitre, Benjamin Drapkin, Michael Dohopolski

## Abstract

Clinical oncology datasets often store systemic therapy as a regimen label with a start date and an end date. Those records are clinically recognizable but can be analytically incomplete when the research question concerns whether a patient was exposed to a concurrent CNS-active drug (`cCNS-aD`) or an adjuvant CNS-active drug (`aCNS-aD`) around radiotherapy. Contemporary CNS-oncology studies usually define CNS activity by empiric drug lists and define concurrency by fixed calendar windows, although the literature shows substantial heterogeneity across both concepts. This paper proposes a generalizable framework for converting raw systemic therapy records into reproducible `cCNS-aD` and `aCNS-aD` variables, useful in subgrouping for clinical studies. The framework uses a transparent CNS scoring model based on three clinical evidence components: intracranial objective response rate, consensus CNS endorsement, and intrathecal route of administration. It then defines a pharmacokinetic exposure proxy as the recorded end date plus five half-lives plus a drug-specific steady-state accumulation term, to account for repeated dosing. Concurrent exposure is classified by overlap with the radiotherapy interval, while post-radiotherapy exposure is classified by overlap with a prespecified post-RT attribution window. The framework separately identifies post-RT pharmacokinetic persistence and post-RT treatment initiation, allowing investigators to distinguish continued exposure from true adjuvant initiation. This is a methodological framework and reference implementation. Implementation audits and endpoint-specific sensitivity analyses remain necessary before use as a definitive exposure classifier.

## Supplementary Appendix for "A Drug-Specific, Half-Life-Adjusted Framework for Classifying CNS-Active Systemic Therapy Exposure During and After Radiotherapy"

### Sheet: S1_Drug_Dictionary
Canonical_Name	Route	iORR_Tier_Derived	Intrathecal_Flag	pts_iORR	pts_Consensus	pts_IT	CNS_Score_Total	CNS_Class	CNS_Class_Label	Evidence_Grade_G	Half_Life_Value	Half_Life_Unit	Dictionary_Version	Date_Last_Reviewed	Manual_Notes	Zotero_URL
alpelisib	O	<20%	No	0	0	0	0	0	No CNS activity	N/A	0.3541	days	v3	2026-06-02
binimetinib	O	20-39%	No	1	1	0	2	2	Moderate CNS activity	C	0.1458	days	v3	2026-06-02	Same retrospective evidence base as encorafenib (PMID 31658370). Solo BM data sparse. Combination evidence in S4 combo override.	https://www.zotero.org/groups/6574525/cns_drug_dictionary_-_iorr_evidence_base/items/UBX7A3WG; https://www.zotero.org/groups/6574525/cns_drug_dictionary_-_iorr_evidence_base/items/SYBFBRT7; https://www.zotero.org/groups/6574525/cns_drug_dictionary_-_iorr_evidence_base/items/B4NSGUYX
carboplatin	I	<20%	No	0	0	0	0	0	No CNS activity	N/A	0.16667	days	v3	2026-06-02		https://www.zotero.org/groups/6574525/cns_drug_dictionary_-_iorr_evidence_base/items/BA54D6SY; https://www.zotero.org/groups/6574525/cns_drug_dictionary_-_iorr_evidence_base/items/QVKTI4I7
cetuximab	I	<20%	No	0	0	0	0	0	No CNS activity	N/A	4.6667	days	v3	2026-06-02
cisplatin	I	<20%	No	0	0	0	0	0	No CNS activity	N/A	0.02	days	v3	2026-06-02		https://www.zotero.org/groups/6574525/cns_drug_dictionary_-_iorr_evidence_base/items/U4YVE66D; https://www.zotero.org/groups/6574525/cns_drug_dictionary_-_iorr_evidence_base/items/2BFBZSJB; https://www.zotero.org/groups/6574525/cns_drug_dictionary_-_iorr_evidence_base/items/JP43ITTF; https://www.zotero.org/groups/6574525/cns_drug_dictionary_-_iorr_evidence_base/items/BNLJJIRU
docetaxel	I	<20%	No	0	0	0	0	0	No CNS activity	N/A	2.035	days	v3	2026-06-02
doxorubicin	I	<20%	No	0	0	0	0	0	No CNS activity	N/A	1.5	days	v3	2026-06-02		https://www.zotero.org/groups/6574525/cns_drug_dictionary_-_iorr_evidence_base/items/CYVV4YXF; https://www.zotero.org/groups/6574525/cns_drug_dictionary_-_iorr_evidence_base/items/HNARVYBA
gemcitabine	I	<20%	No	0	0	0	0	0	No CNS activity	N/A	0.3333	days	v3	2026-06-02
liposomal doxorubicin	I	<20%	No	0	0	0	0	0	No CNS activity	N/A	0.2083	days	v3	2026-06-02		https://www.zotero.org/groups/6574525/cns_drug_dictionary_-_iorr_evidence_base/items/HNARVYBA
paclitaxel	I	<20%	No	0	0	0	0	0	No CNS activity	N/A	1	days	v3	2026-06-02
panitumumab	I	<20%	No	0	0	0	0	0	No CNS activity	N/A	7.5	days	v3	2026-06-02
pertuzumab	I	<20%	No	0	0	0	0	0	No CNS activity	N/A	18	days	v3	2026-06-02
ramucirumab	I	<20%	No	0	0	0	0	0	No CNS activity	N/A	14	days	v3	2026-06-02
trabectedin	I	<20%	No	0	0	0	0	0	No CNS activity	N/A	7.29	days	v3	2026-06-02
trastuzumab	I	<20%	No	0	0	0	0	0	No CNS activity	N/A	28	days	v3	2026-06-02		https://www.zotero.org/groups/6574525/cns_drug_dictionary_-_iorr_evidence_base/items/6TQSEMRR; https://www.zotero.org/groups/6574525/cns_drug_dictionary_-_iorr_evidence_base/items/E9JE93I4; https://www.zotero.org/groups/6574525/cns_drug_dictionary_-_iorr_evidence_base/items/Z6VTJKIF; https://www.zotero.org/groups/6574525/cns_drug_dictionary_-_iorr_evidence_base/items/3YND3V6W; https://www.zotero.org/groups/6574525/cns_drug_dictionary_-_iorr_evidence_base/items/FME5JVXY
trifluridine/tipiracil	O	<20%	No	0	0	0	0	0	No CNS activity	N/A	0.09	days	v3	2026-06-02
vincristine	I	<20%	No	0	0	0	0	0	No CNS activity	N/A	3.54	days	v3	2026-06-02
eribulin	I	<20%	No	0	0	0	0	0	No CNS activity	N/A	1.6667	days	v3	2026-06-02
vinorelbine	I	<20%	No	0	0	0	0	0	No CNS activity	N/A	1.5	days	v3	2026-06-02
leucovorin	I	<20%	No	0	0	0	0	0	No CNS activity	N/A	0.25	days	v3	2026-06-02
darolutamide	O	<20%	No	0	0	0	0	0	No CNS activity	N/A	0.833	days	v3	2026-06-02
denosumab	SC	<20%	No	0	0	0	0	0	No CNS activity	N/A	26.5	days	v3	2026-06-02
pegfilgrastim	SC	<20%	No	0	0	0	0	0	No CNS activity	N/A	1.97	days	v3	2026-06-02
dacarbazine	I	<20%	No	0	0	0	0	0	No CNS activity	N/A	0.2083	days	v3	2026-06-02		https://www.zotero.org/groups/6574525/cns_drug_dictionary_-_iorr_evidence_base/items/UBX7A3WG
domvanalimab	-	<20%	No	0	0	0	0	0	No CNS activity	N/A	-	days	v3	2026-06-02
zimberelimab	I	<20%	No	0	0	0	0	0	No CNS activity	N/A	12.65	days	v3	2026-06-02
tisotumab	I	<20%	No	0	0	0	0	0	No CNS activity	N/A	4	days	v3	2026-06-02
cemiplimab	I	<20%	No	0	1	0	1	1	Minimal CNS activity	D	22	days	v3	2026-06-02	No published iORR. Dedicated trial enrolling: NCT05840770. Grade D = consensus extrapolation from anti-PD-1 class.
fruquintinib	O	<20%	No	0	0	0	0	0	No CNS activity	N/A	1.75	days	v3	2026-06-02
rucaparib	O	<20%	No	0	0	0	0	0	No CNS activity	N/A	1.083	days	v3	2026-06-02
sorafenib	O	<20%	No	0	0	0	0	0	No CNS activity	N/A	1.52	days	v3	2026-06-02		https://www.zotero.org/groups/6574525/cns_drug_dictionary_-_iorr_evidence_base/items/6UU6QZB5; https://www.zotero.org/groups/6574525/cns_drug_dictionary_-_iorr_evidence_base/items/YLH56RYX
infliximab	I	<20%	No	0	0	0	0	0	No CNS activity	N/A	9.5	days	v3	2026-06-02
ifosfamide	I	<20%	No	0	0	0	0	0	No CNS activity	N/A	0.2916	days	v3	2026-06-02
daratumumab	I	<20%	No	0	0	0	0	0	No CNS activity	N/A	18	days	v3	2026-06-02
dostarlimab	I	<20%	No	0	1	0	1	1	Minimal CNS activity	D	23.5	days	v3	2026-06-02	No published iORR. STARLET trial (NCT05700721) ongoing, est. completion 2029. Grade D = consensus extrapolation.
afatinib	O	>=60%	No	3	1	0	4	3	High CNS activity	B	1.54	days	v3	2026-06-02	LUX-Lung 3+6 pooled BM analysis (Schuler JCO 2016, PMID 26823294): CNS ORR 72.9%, CNS PFS 8.2 mo. CNS was secondary endpoint -> Grade B.	https://www.zotero.org/groups/6574525/cns_drug_dictionary_-_iorr_evidence_base/items/U4YVE66D
alectinib	O	>=60%	No	3	1	0	4	3	High CNS activity	A	1.37	days	v3	2026-06-02	ALEX trial (Peters NEJM 2017, PMID 28586729): CNS ORR 81% in patients with BM by BICR. Prespecified CNS endpoint -> Grade A.	https://www.zotero.org/groups/6574525/cns_drug_dictionary_-_iorr_evidence_base/items/2Y34T6D9; https://www.zotero.org/groups/6574525/cns_drug_dictionary_-_iorr_evidence_base/items/3XYN2KTZ
atezolizumab	I	40-59%	No	2	0	0	2	2	Moderate CNS activity	A	27	days	v3	2026-06-02		https://www.zotero.org/groups/6574525/cns_drug_dictionary_-_iorr_evidence_base/items/BA54D6SY
axitinib	O	20-39%	No	1	1	0	2	2	Moderate CNS activity	D	0.175	days	v3	2026-06-02	Only case report of complete remission in RCC BM (PMC9626359). No formal iORR cohort with adequate sample size. Downgraded C->D.	https://www.zotero.org/groups/6574525/cns_drug_dictionary_-_iorr_evidence_base/items/EWBTGU7A
bevacizumab	I	20-39%	No	1	1	0	2	2	Moderate CNS activity	A	20	days	v3	2026-06-02		https://www.zotero.org/groups/6574525/cns_drug_dictionary_-_iorr_evidence_base/items/D3BK8EW7; https://www.zotero.org/groups/6574525/cns_drug_dictionary_-_iorr_evidence_base/items/T9MGKV59
brigatinib	O	>=60%	No	3	1	0	4	3	High CNS activity	A	1.04	days	v3	2026-06-02	ALTA-1L trial (Camidge NEJM 2018, PMID 30280668): intracranial ORR 78% by BICR in patients with BM. Prespecified CNS endpoint -> Grade A.	https://www.zotero.org/groups/6574525/cns_drug_dictionary_-_iorr_evidence_base/items/3XYN2KTZ
cabozantinib	O	40-59%	No	2	1	0	3	2	Moderate CNS activity	C	2.29	days	v3	2026-06-02	Multi-center retrospective (PMID 34673916, n=88, 15 institutions, JAMA Oncol 2021): iORR 55% (95%CI 36-73%) in progressing BM without local therapy; 47% with concomitant local therapy. Tier corrected from 20-39% to 40-59%. Grade C (retrospective). NCCN category 2A also supports consensus point.	https://www.zotero.org/groups/6574525/cns_drug_dictionary_-_iorr_evidence_base/items/EWBTGU7A; https://www.zotero.org/groups/6574525/cns_drug_dictionary_-_iorr_evidence_base/items/YLH56RYX
capecitabine	O	40-59%	No	2	1	0	3	2	Moderate CNS activity	C	0.03125	days	v3	2026-06-02		https://www.zotero.org/groups/6574525/cns_drug_dictionary_-_iorr_evidence_base/items/SKXTHTQU; https://www.zotero.org/groups/6574525/cns_drug_dictionary_-_iorr_evidence_base/items/E9JE93I4; https://www.zotero.org/groups/6574525/cns_drug_dictionary_-_iorr_evidence_base/items/FME5JVXY; https://www.zotero.org/groups/6574525/cns_drug_dictionary_-_iorr_evidence_base/items/CFKHBZ4U; https://www.zotero.org/groups/6574525/cns_drug_dictionary_-_iorr_evidence_base/items/6JL5LEHM
capmatinib	O	40-59%	No	2	1	0	3	2	Moderate CNS activity	A	0.27	days	v3	2026-06-02		https://www.zotero.org/groups/6574525/cns_drug_dictionary_-_iorr_evidence_base/items/966V3H43
cyclophosphamide	I	20-39%	No	1	0	0	1	1	Minimal CNS activity	D	0.31	days	v3	2026-06-02	iORR values from combination regimens (CMF/FEC breast BM, cyclophosphamide-based SCLC BM). No solo CNS data exists. Grade D reflects post hoc combination evidence only.	https://www.zotero.org/groups/6574525/cns_drug_dictionary_-_iorr_evidence_base/items/DXDSXLLF; https://www.zotero.org/groups/6574525/cns_drug_dictionary_-_iorr_evidence_base/items/CYVV4YXF; https://www.zotero.org/groups/6574525/cns_drug_dictionary_-_iorr_evidence_base/items/HNARVYBA
dabrafenib	O	20-39%	No	1	1	0	2	2	Moderate CNS activity	A	0.33	days	v3	2026-06-02		https://www.zotero.org/groups/6574525/cns_drug_dictionary_-_iorr_evidence_base/items/Q8J7SBKT
durvalumab	I	<20%	No	0	0	0	1	1	Minimal CNS activity	D	21	days	v3	2026-06-02	No solo BM monotherapy iORR data. Combination evidence (66.7% SPEED trial) moved to S4 combo override. Pooled meta <20% for durvalumab alone. Class 1 retained via consensus point only.	https://www.zotero.org/groups/6574525/cns_drug_dictionary_-_iorr_evidence_base/items/W2CZIF3D; https://www.zotero.org/groups/6574525/cns_drug_dictionary_-_iorr_evidence_base/items/DY3UMKVM; https://www.zotero.org/groups/6574525/cns_drug_dictionary_-_iorr_evidence_base/items/T9MGKV59; https://www.zotero.org/groups/6574525/cns_drug_dictionary_-_iorr_evidence_base/items/3MHYYZU4
encorafenib	O	20-39%	No	1	1	0	2	2	Moderate CNS activity	C	0.1458	days	v3	2026-06-02	Holbrook 2020 retrospective case series (PMID 31658370), encorafenib +/- binimetinib in melanoma BM. Combination evidence (70.8%) is in S4 combo override (E-BRAIN, PMID 38946469).	https://www.zotero.org/groups/6574525/cns_drug_dictionary_-_iorr_evidence_base/items/SYBFBRT7
erlotinib	O	>=60%	No	3	1	0	4	3	High CNS activity	B	1.5	days	v3	2026-06-02	CTONG-0803 phase II (Zhu Ann Oncol 2013, PMID 23129122): 82.4% PR in EGFR-mutant NSCLC BM. CNS secondary endpoint -> Grade B.	https://www.zotero.org/groups/6574525/cns_drug_dictionary_-_iorr_evidence_base/items/AG8KB55H; https://www.zotero.org/groups/6574525/cns_drug_dictionary_-_iorr_evidence_base/items/YVD2AMKV
etoposide	I	20-39%	No	1	1	0	2	2	Moderate CNS activity	B	0.305	days	v3	2026-06-02	Carboplatin+etoposide 33% iORR lung BM (PMID 8643223); cisplatin+etoposide 37% (PMID 8395873). Combination regimens for SCLC/GCT, prospective. Also receives NCCN consensus point.	https://www.zotero.org/groups/6574525/cns_drug_dictionary_-_iorr_evidence_base/items/DY3UMKVM; https://www.zotero.org/groups/6574525/cns_drug_dictionary_-_iorr_evidence_base/items/R2SSNVSY; https://www.zotero.org/groups/6574525/cns_drug_dictionary_-_iorr_evidence_base/items/QVKTI4I7; https://www.zotero.org/groups/6574525/cns_drug_dictionary_-_iorr_evidence_base/items/3MHYYZU4; https://www.zotero.org/groups/6574525/cns_drug_dictionary_-_iorr_evidence_base/items/CYVV4YXF
everolimus	O	40-59%	No	2	1	0	3	2	Moderate CNS activity	A	1.25	days	v3	2026-06-02		https://www.zotero.org/groups/6574525/cns_drug_dictionary_-_iorr_evidence_base/items/WVASS2IS
exemestane	O	<20%	No	0	1	0	1	1	Minimal CNS activity	D	1	days	v3	2026-06-02		https://www.zotero.org/groups/6574525/cns_drug_dictionary_-_iorr_evidence_base/items/DHAF6UT3
fluorouracil	I	20-39%	No	1	0	0	1	1	Minimal CNS activity	D	0.01375	days	v3	2026-06-02	59% Zotero value (item 6EMYM55E) from combination chemotherapy study in breast cancer BM, not solo fluorouracil. No monotherapy CNS data. Downgraded C->D.	https://www.zotero.org/groups/6574525/cns_drug_dictionary_-_iorr_evidence_base/items/6EMYM55E
oxaliplatin	I	<20%	No	0	0	0	0	0	No CNS activity	N/A	16.333	days	v3	2026-06-02
ipilimumab	I	20-39%	No	1	1	0	2	2	Moderate CNS activity	B	15.4	days	v3	2026-06-02	Margolin Lancet Oncol 2012 (PMID 22735750): arm A (10 mg/kg, asymptomatic, no steroids) iORR 24% in melanoma BM. Arm B with steroids: 0%. Best single-cohort iORR 24% -> tier 20-39%. Combination in S4 combo override.	https://www.zotero.org/groups/6574525/cns_drug_dictionary_-_iorr_evidence_base/items/EWBTGU7A; https://www.zotero.org/groups/6574525/cns_drug_dictionary_-_iorr_evidence_base/items/VUL7YSYV
irinotecan	I	<20%	No	0	0	0	1	1	Minimal CNS activity	D	0.365	days	v3	2026-06-02	Solo iORR 6.3% phase II glioma (PMID 19066728). Values 60%/28%/37% in prior table were bev+irinotecan combination data — excluded. pts_iORR=1 in V3 may need correction to 0 (scoring flag).	https://www.zotero.org/groups/6574525/cns_drug_dictionary_-_iorr_evidence_base/items/D3BK8EW7; https://www.zotero.org/groups/6574525/cns_drug_dictionary_-_iorr_evidence_base/items/RNV4GA9I; https://www.zotero.org/groups/6574525/cns_drug_dictionary_-_iorr_evidence_base/items/4EFA9GCZ
lapatinib	O	20-39%	No	1	1	0	2	2	Moderate CNS activity	B	1	days	v3	2026-06-02		https://www.zotero.org/groups/6574525/cns_drug_dictionary_-_iorr_evidence_base/items/6TQSEMRR; https://www.zotero.org/groups/6574525/cns_drug_dictionary_-_iorr_evidence_base/items/SKXTHTQU
lenvatinib	O	20-39%	No	1	0	0	1	1	Minimal CNS activity	D	1.1667	days	v3	2026-06-02	iORR 20%/23% from Zotero are lenvatinib+pembrolizumab combination data (RCC BM). No solo lenvatinib CNS study exists.	https://www.zotero.org/groups/6574525/cns_drug_dictionary_-_iorr_evidence_base/items/VUL7YSYV; https://www.zotero.org/groups/6574525/cns_drug_dictionary_-_iorr_evidence_base/items/YLH56RYX; https://www.zotero.org/groups/6574525/cns_drug_dictionary_-_iorr_evidence_base/items/WVHVVEIE
leuprolide	M	<20%	No	0	0	0	0	0	No CNS activity	N/A	0.125	days	v3	2026-06-02		https://www.zotero.org/groups/6574525/cns_drug_dictionary_-_iorr_evidence_base/items/Q4F68DCZ
letrozole	O	<20%	No	0	1	0	1	1	Minimal CNS activity	D	2	days	v3	2026-06-02		https://www.zotero.org/groups/6574525/cns_drug_dictionary_-_iorr_evidence_base/items/Q4F68DCZ; https://www.zotero.org/groups/6574525/cns_drug_dictionary_-_iorr_evidence_base/items/VBP8QSG8; https://www.zotero.org/groups/6574525/cns_drug_dictionary_-_iorr_evidence_base/items/DHAF6UT3
methotrexate	I	>=60%	Yes	3	1	2	6	3	High CNS activity	A	0.4775	days	v3	2026-06-02		https://www.zotero.org/groups/6574525/cns_drug_dictionary_-_iorr_evidence_base/items/GMZV55ZD
nivolumab	I	20-39%	No	1	1	0	2	2	Moderate CNS activity	B	25	days	v3	2026-06-02	ABC trial nivolumab monotherapy arm (Long Lancet Oncol 2018, PMID 29602646): iORR 20.9% in melanoma BM. Combination arm in S4 combo override.	https://www.zotero.org/groups/6574525/cns_drug_dictionary_-_iorr_evidence_base/items/EWBTGU7A; https://www.zotero.org/groups/6574525/cns_drug_dictionary_-_iorr_evidence_base/items/VUL7YSYV
olaparib	O	<20%	No	0	0	0	0	0	No CNS activity	N/A	0.62	days	v3	2026-06-02	CORRECTED: V3 assigned pts_iORR=1 based on 36% PFS-6 from OPARATIC (PMID 32347934) — misidentified as iORR. Actual iORR=0% from phase II IDH-mutant glioma (PMID 36968138, n=15, best response SD only). No consensus point. Total score 0 -> Class 0. Removed from CNS-active list. V3 scoring update required.	https://www.zotero.org/groups/6574525/cns_drug_dictionary_-_iorr_evidence_base/items/CQ8M44LU
osimertinib	O	>=60%	No	3	1	0	4	3	High CNS activity	A	2	days	v3	2026-06-02	FLAURA CNS subgroup analysis (Reungwetwattana JAMA Oncol 2018, PMID 30153097): 91% measurable CNS ORR. Prespecified CNS endpoint -> Grade A.	https://www.zotero.org/groups/6574525/cns_drug_dictionary_-_iorr_evidence_base/items/DRUIU2IL; https://www.zotero.org/groups/6574525/cns_drug_dictionary_-_iorr_evidence_base/items/YVD2AMKV; https://www.zotero.org/groups/6574525/cns_drug_dictionary_-_iorr_evidence_base/items/HERJRUTI
palbociclib	O	<20%	No	0	0	0	0	0	No CNS activity	N/A	1.2	days	v3	2026-06-02		https://www.zotero.org/groups/6574525/cns_drug_dictionary_-_iorr_evidence_base/items/BQK9A4LS
pazopanib	O	<20%	No	0	0	0	0	0	No CNS activity	N/A	1.29	days	v3	2026-06-02		https://www.zotero.org/groups/6574525/cns_drug_dictionary_-_iorr_evidence_base/items/EWBTGU7A
pembrolizumab	I	20-39%	No	1	1	0	2	2	Moderate CNS activity	B	22	days	v3	2026-06-02	Goldberg JAMA Oncol 2016 (PMID 27213832): KEYNOTE melanoma BM cohort, iORR 26%. Prospective cohort with standardized IC assessment -> Grade B.	https://www.zotero.org/groups/6574525/cns_drug_dictionary_-_iorr_evidence_base/items/EWBTGU7A; https://www.zotero.org/groups/6574525/cns_drug_dictionary_-_iorr_evidence_base/items/VUL7YSYV; https://www.zotero.org/groups/6574525/cns_drug_dictionary_-_iorr_evidence_base/items/WVHVVEIE
pemetrexed	I	40-59%	No	2	0	0	2	2	Moderate CNS activity	B	0.1458	days	v3	2026-06-02	Bailon Ann Oncol 2009 (PMID 19632738): 28% PR in 39 NSCLC BM patients with pemetrexed. Other series 38%. Tier 40-59% reflects higher estimates in regimen combinations. Grade B.	https://www.zotero.org/groups/6574525/cns_drug_dictionary_-_iorr_evidence_base/items/BA54D6SY; https://www.zotero.org/groups/6574525/cns_drug_dictionary_-_iorr_evidence_base/items/U4YVE66D; https://www.zotero.org/groups/6574525/cns_drug_dictionary_-_iorr_evidence_base/items/JP43ITTF; https://www.zotero.org/groups/6574525/cns_drug_dictionary_-_iorr_evidence_base/items/RKF2QPYZ; https://www.zotero.org/groups/6574525/cns_drug_dictionary_-_iorr_evidence_base/items/BNLJJIRU
pemigatinib	O	20-39%	No	1	0	0	1	1	Minimal CNS activity	A	0.6416	days	v3	2026-06-02	Primary CNS tumors (GBM/FGFR-altered), not brain mets; FIGHT-207 CNS cohort	https://www.zotero.org/groups/6574525/cns_drug_dictionary_-_iorr_evidence_base/items/73RNSAE2
regorafenib	O	20-39%	No	1	0	0	1	1	Minimal CNS activity	D	1.16667	days	v3	2026-06-02	Dirven 2024 paper found is combination (regorafenib+BRAF/MEK inhibitors, IC-ORR 29%). Solo regorafenib 20% claim in V3 code unconfirmed from available literature. Downgraded C->D pending solo study verification.	https://www.zotero.org/groups/6574525/cns_drug_dictionary_-_iorr_evidence_base/items/SJ7T3FA3; https://www.zotero.org/groups/6574525/cns_drug_dictionary_-_iorr_evidence_base/items/6FHJH9XP
selpercatinib	O	>=60%	No	3	1	0	4	3	High CNS activity	A	1.3333	days	v3	2026-06-02	LIBRETTO-001 CNS cohort (Drilon JCO 2022, PMID 34088726): 85% iORR in RET+ NSCLC with BM. Dedicated CNS expansion cohort -> Grade A.	https://www.zotero.org/groups/6574525/cns_drug_dictionary_-_iorr_evidence_base/items/ELAZ6SQ5
sunitinib	O	20-39%	No	1	0	0	1	1	Minimal CNS activity	D	2.085	days	v3	2026-06-02		https://www.zotero.org/groups/6574525/cns_drug_dictionary_-_iorr_evidence_base/items/FPR2TXS3; https://www.zotero.org/groups/6574525/cns_drug_dictionary_-_iorr_evidence_base/items/3CE9ZBV7; https://www.zotero.org/groups/6574525/cns_drug_dictionary_-_iorr_evidence_base/items/6UU6QZB5; https://www.zotero.org/groups/6574525/cns_drug_dictionary_-_iorr_evidence_base/items/EWBTGU7A
tepotinib	O	40-59%	No	2	1	0	3	2	Moderate CNS activity	A	1.3333	days	v3	2026-06-02		https://www.zotero.org/groups/6574525/cns_drug_dictionary_-_iorr_evidence_base/items/S85C44XU
temozolomide	I	20-39%	No	1	1	0	2	2	Moderate CNS activity	A	0.075	days	v3	2026-06-02		https://www.zotero.org/groups/6574525/cns_drug_dictionary_-_iorr_evidence_base/items/2BFBZSJB; https://www.zotero.org/groups/6574525/cns_drug_dictionary_-_iorr_evidence_base/items/6JL5LEHM; https://www.zotero.org/groups/6574525/cns_drug_dictionary_-_iorr_evidence_base/items/DXDSXLLF
topotecan	I	20-39%	No	1	1	0	2	2	Moderate CNS activity	B	0.125	days	v3	2026-06-02	Phase II SCLC BM (PMID 12175688): iORR 33%. NCCN SCLC CNS progression standard. Prospective cohort -> Grade B.	https://www.zotero.org/groups/6574525/cns_drug_dictionary_-_iorr_evidence_base/items/LW7PBMID; https://www.zotero.org/groups/6574525/cns_drug_dictionary_-_iorr_evidence_base/items/CNJTWKDS
trametinib	O	20-39%	No	1	1	0	2	2	Moderate CNS activity	D	4.5	days	v3	2026-06-02	No dedicated solo BM trial. iORR 58% is from COMBI-MB (dabrafenib+trametinib combination, PMID 28592387), not solo trametinib. Tier 1 assigned as conservative extrapolation from combination. Grade D.	https://www.zotero.org/groups/6574525/cns_drug_dictionary_-_iorr_evidence_base/items/Q8J7SBKT
trastuzumab-deruxtecan	I	>=60%	No	3	1	0	4	3	High CNS activity	A	5.5	days	v3	2026-06-02	DESTINY-Breast12 (Jerusalem Nat Med 2024, PMID 39271844): 71.7% measurable CNS iORR in HER2+ breast BM. Prespecified CNS primary endpoint -> Grade A.
tucatinib	O	40-59%	No	2	1	0	3	2	Moderate CNS activity	A	0.5	days	v3	2026-06-02		https://www.zotero.org/groups/6574525/cns_drug_dictionary_-_iorr_evidence_base/items/E9JE93I4
neratinib	O	20-39%	No	1	1	0	2	2	Moderate CNS activity	A	0.5	days	v3	2026-06-02		https://www.zotero.org/groups/6574525/cns_drug_dictionary_-_iorr_evidence_base/items/SKXTHTQU
belzutifan	O	20-39%	No	1	1	0	2	2	Moderate CNS activity	A	0.583	days	v3	2026-06-02		https://www.zotero.org/groups/6574525/cns_drug_dictionary_-_iorr_evidence_base/items/ZM233QC4
entrectinib	O	>=60%	No	3	1	0	4	3	High CNS activity	A	0.8333	days	v3	2026-06-02	STARTRK-2 and pooled analysis (Doebele Lancet Oncol 2020, PMID 32534626): 62.5% measurable CNS iORR in NTRK+ solid tumors. Prespecified CNS cohort -> Grade A.	https://www.zotero.org/groups/6574525/cns_drug_dictionary_-_iorr_evidence_base/items/DLWTDVJY
sacituzumab-govitecan	I	20-39%	No	1	1	0	2	2	Moderate CNS activity	B	0.98	days	v3	2026-06-02	Phase 0 window-of-opportunity trial (PMID 39112464, NCT03995706, n=25 BCBM+rGBM): iORR 38% in BCBM cohort; intracranial SN-38 concentrations confirmed. Upgraded C->B (prospective trial with defined intracranial endpoint). ASCENT stable-BM subgroup iORR 3% excluded (inactive CNS disease).	https://www.zotero.org/groups/6574525/cns_drug_dictionary_-_iorr_evidence_base/items/A7IK8G2Z
selinexor	O	<20%	No	0	0	0	0	0	No CNS activity	N/A	0.2916	days	v3	2026-06-02		https://www.zotero.org/groups/6574525/cns_drug_dictionary_-_iorr_evidence_base/items/QQIKNH3L; https://www.zotero.org/groups/6574525/cns_drug_dictionary_-_iorr_evidence_base/items/7RNB46X6; https://www.zotero.org/groups/6574525/cns_drug_dictionary_-_iorr_evidence_base/items/Y6SAPPS7
rituximab	I	20-39%	No	1	1	0	2	2	Moderate CNS activity	B	25	days	v3	2026-06-02	IV rituximab monotherapy in relapsed/refractory PCNSL (PMID 21383331): ORR 36%. Primary CNS lymphoma = CNS-specific disease. Also NCCN PCNSL standard (HD-MTX+rituximab). Grade B.	https://www.zotero.org/groups/6574525/cns_drug_dictionary_-_iorr_evidence_base/items/NZ8DDIM9
vinblastine	I	20-39%	No	1	0	0	1	1	Minimal CNS activity	D	1.04166	days	v3	2026-06-02	iORR 36% from pediatric low-grade glioma phase II (Zotero 4VUEGU8Y); 25% from cisplatin+vinblastine+TMZ combination in melanoma. Neither represents adult BM monotherapy. CSF levels low (PMID 6678966). Grade D.	https://www.zotero.org/groups/6574525/cns_drug_dictionary_-_iorr_evidence_base/items/2BFBZSJB; https://www.zotero.org/groups/6574525/cns_drug_dictionary_-_iorr_evidence_base/items/4VUEGU8Y
tremelimumab	I	20-39%	No	1	0	0	1	1	Minimal CNS activity	D	18	days	v3	2026-06-02	CNS responses confounded by concurrent brain radiotherapy; not isolable drug signal	https://www.zotero.org/groups/6574525/cns_drug_dictionary_-_iorr_evidence_base/items/W2CZIF3D; https://www.zotero.org/groups/6574525/cns_drug_dictionary_-_iorr_evidence_base/items/3YND3V6W
lazertinib	O	>=60%	No	3	1	0	4	3	High CNS activity	B	3.7	days	v3	2026-06-02	V3 assigned tier >=60% but primary source is amivantamab+lazertinib phase 2 (PMID 41139066): iORR 40% BM. Solo lazertinib CNS mono data not independently confirmed at >=60%. Flag for V3 tier review (possible downgrade from >=60% to 40-59%).	https://www.zotero.org/groups/6574525/cns_drug_dictionary_-_iorr_evidence_base/items/DRUIU2IL
ribociclib	O	20-39%	No	1	0	0	1	1	Minimal CNS activity	D	1.77	days	v3	2026-06-02	Only case report exists (PMID 33224000, ribociclib+anastrozole). No formal iORR cohort. Downgraded C->D.	https://www.zotero.org/groups/6574525/cns_drug_dictionary_-_iorr_evidence_base/items/BQK9A4LS; https://www.zotero.org/groups/6574525/cns_drug_dictionary_-_iorr_evidence_base/items/Q4F68DCZ; https://www.zotero.org/groups/6574525/cns_drug_dictionary_-_iorr_evidence_base/items/VBP8QSG8
goserelin	SC	<20%	No	0	0	0	0	0	No CNS activity	N/A	0.1666	days	v3	2026-06-02		https://www.zotero.org/groups/6574525/cns_drug_dictionary_-_iorr_evidence_base/items/Q4F68DCZ
lurbinectedin	I	<20%	No	0	0	0	0	0	No CNS activity	N/A	2.125	days	v3	2026-06-02
quavonlimab	-	<20%	No	0	0	0	0	0	No CNS activity	N/A		days	v3	2026-06-02
fulvestrant	M	<20%	No	0	0	0	0	0	No CNS activity	N/A	40	days	v3	2026-06-02		https://www.zotero.org/groups/6574525/cns_drug_dictionary_-_iorr_evidence_base/items/DHAF6UT3
bleomycin	I	<20%	No	0	0	0	0	0	No CNS activity	N/A	0.08333	days	v3	2026-06-02
tarlatamab	I	20-39%	No	1	0	0	1	1	Minimal CNS activity	B	11.2	days	v3	2026-06-02	DeLLphi-300 update; 62.5% volumetric shrinkage excluded (not iORR); 42% ORR excluded (fragile, not iORR-specific)	https://www.zotero.org/groups/6574525/cns_drug_dictionary_-_iorr_evidence_base/items/EYSC6RBG; https://www.zotero.org/groups/6574525/cns_drug_dictionary_-_iorr_evidence_base/items/DT7JA54U; https://www.zotero.org/groups/6574525/cns_drug_dictionary_-_iorr_evidence_base/items/LNG4HVAZ; https://www.zotero.org/groups/6574525/cns_drug_dictionary_-_iorr_evidence_base/items/XS9DKKJ2
ruxolitinib	O	<20%	No	0	0	0	0	0	No CNS activity	N/A	0.125	days	v3	2026-06-02
WTXX-124	-	<20%	No	0	0	0	0	0	No CNS activity	N/A	-	days	v3	2026-06-02
abemaciclib	nan	20-39%	No	1	1	0	2	2	Moderate CNS activity	C	0.75	days	v3	2026-06-02	Prospective dedicated BM trial (NCT02308020, n=58): iORR 5.2% -> tier <20%. Real-world PMID 39419769 (Tarlton 2024): iORR 45.1% but 80.5% had prior brain RT/surgery; CNS responses not attributable to abemaciclib alone. Class 2 retained using real-world data with caveat; Grade C. Both datasets noted for transparency.	https://www.zotero.org/groups/6574525/cns_drug_dictionary_-_iorr_evidence_base/items/BQK9A4LS
hyaluronidase	nan	<20%	No	0	0	0	0	0	No CNS activity	N/A		days	v3	2026-06-02
lorlatinib	nan	>=60%	No	3	1	0	4	3	High CNS activity	A	1	days	v3	2026-06-02	CROWN trial CNS analysis (Solomon JCO 2022, PMID 35605188): 82% measurable CNS iORR by BICR. Prespecified CNS endpoint -> Grade A.	https://www.zotero.org/groups/6574525/cns_drug_dictionary_-_iorr_evidence_base/items/9ITPISL6
NVL-655	-	<20%	No	0	0	0	0	0	No CNS activity	N/A	-	days	v3	2026-06-02
Fludarabine	nan	<20%	No	0	0	0	0	0	No CNS activity	N/A		days	v3	2026-06-02
CAR-T infusion	nan	20-39%	No	1	0	0	1	1	Minimal CNS activity	D	30	days	v3	2026-06-02		https://www.zotero.org/groups/6574525/cns_drug_dictionary_-_iorr_evidence_base/items/EYV3QZJT; https://www.zotero.org/groups/6574525/cns_drug_dictionary_-_iorr_evidence_base/items/KT2ZE4RK
Leuprorelin	nan	<20%	No	0	0	0	0	0	No CNS activity	N/A		days	v3	2026-06-02
tocilizumab	nan	<20%	No	0	0	0	0	0	No CNS activity	N/A		days	v3	2026-06-02		https://www.zotero.org/groups/6574525/cns_drug_dictionary_-_iorr_evidence_base/items/LNG4HVAZ
relatlimab	nan	<20%	No	0	0	0	0	0	No CNS activity	N/A		days	v3	2026-06-02
enfortumab	nan	<20%	No	0	0	0	0	0	No CNS activity	N/A	3.6	days	v3	2026-06-02
crizotinib	nan	20-39%	No	1	0	0	1	1	Minimal CNS activity	D	1.75	days	v3	2026-06-02	Retrospective pooled IC ORR ~35% (PMID 25624436). ASCO-SNO-ASTRO guidelines explicitly recommend against crizotinib for ALK+ NSCLC BM in favor of alectinib/brigatinib. Grade D reflects guideline exclusion despite retrospective signal.	https://www.zotero.org/groups/6574525/cns_drug_dictionary_-_iorr_evidence_base/items/9ITPISL6; https://www.zotero.org/groups/6574525/cns_drug_dictionary_-_iorr_evidence_base/items/2Y34T6D9; https://www.zotero.org/groups/6574525/cns_drug_dictionary_-_iorr_evidence_base/items/3XYN2KTZ
cabazitaxel	nan	<20%	No	0	0	0	0	0	No CNS activity	N/A		days	v3	2026-06-02
mitomycin	nan	<20%	No	0	0	0	0	0	No CNS activity	N/A		days	v3	2026-06-02
lomustine	nan	<20%	No	0	1	0	1	1	Minimal CNS activity	B	1.33	days	v3	2026-06-02
erdafitinib	nan	<20%	No	0	0	0	0	0	No CNS activity	N/A	2.4583	days	v3	2026-06-02
larotrectinib	nan	<20%	No	0	0	0	0	0	No CNS activity	N/A	0.1208	days	v3	2026-06-02
ivosidenib	nan	<20%	No	0	0	0	0	0	No CNS activity	N/A	2.416	days	v3	2026-06-02
vorasidenib	nan	<20%	No	0	1	0	1	1	Minimal CNS activity	A	10	days	v3	2026-06-02		https://www.zotero.org/groups/6574525/cns_drug_dictionary_-_iorr_evidence_base/items/7W2MS9BG; https://www.zotero.org/groups/6574525/cns_drug_dictionary_-_iorr_evidence_base/items/NGZREP42

### Sheet: S2_Alias_Normalization
Alias	Canonical_Name	Alias_Type
bini	binimetinib	Abbreviation
cap	capecitabine	Abbreviation
dab	dabrafenib	Abbreviation
enco	encorafenib	Abbreviation
ipi	ipilimumab	Abbreviation
nivo	nivolumab	Abbreviation
tram	trametinib	Abbreviation
trast	trastuzumab	Abbreviation
tuca	tucatinib	Abbreviation
T-DXD	trastuzumab-deruxtecan	Abbreviation
KEYTRUDA	pembrolizumab	Brand
OPDIVO	nivolumab	Brand
YERVOY	ipilimumab	Brand
LIBTAYO	cemiplimab	Brand
JEMPERLI	dostarlimab	Brand
IMFINZI	durvalumab	Brand
IMJUDO	tremelimumab	Brand
TAGRISSO	osimertinib	Brand
ALECENSA	alectinib	Brand
ALUNBRIG	brigatinib	Brand
LORBRENA	lorlatinib	Brand
RETEVMO	selpercatinib	Brand
ROZLYTREK	entrectinib	Brand
GILOTRIF	afatinib	Brand
GIOTRIF	afatinib	Brand
TARCEVA	erlotinib	Brand
LAZCLUZE	lazertinib	Brand
TUKYSA	tucatinib	Brand
TEPMETKO	tepotinib	Brand
TECENTRIQ	atezolizumab	Brand
AFINITOR	everolimus	Brand
WELIREG	belzutifan	Brand
VORANIGO	vorasidenib	Brand
TEMODAR	temozolomide	Brand
TEMODAL	temozolomide	Brand
TABRECTA	capmatinib	Brand
KRAZATI	adagrasib	Brand
NERLYNX	neratinib	Brand
TAFINLAR	dabrafenib	Brand
BRAFTOVI	encorafenib	Brand
MEKTOVI	binimetinib	Brand
MEKINIST	trametinib	Brand
VERZENIO	abemaciclib	Brand
AVASTIN	bevacizumab	Brand
MVASI	bevacizumab	Brand
INLYTA	axitinib	Brand
CABOMETYX	cabozantinib	Brand
COMETRIQ	cabozantinib	Brand
XELODA	capecitabine	Brand
TRODELVY	sacituzumab-govitecan	Brand
RITUXAN	rituximab	Brand
MABTHERA	rituximab	Brand
TYKERB	lapatinib	Brand
TYVERB	lapatinib	Brand
LENVIMA	lenvatinib	Brand
FEMARA	letrozole	Brand
AROMASIN	exemestane	Brand
KISQALI	ribociclib	Brand
STIVARGA	regorafenib	Brand
SUTENT	sunitinib	Brand
IMDELLTRA	tarlatamab	Brand
VEPESID	etoposide	Brand
HYCAMTIN	topotecan	Brand
PEMAZYRE	pemigatinib	Brand
PARAPLATIN	carboplatin	Brand
PLATINOL	cisplatin	Brand
TAXOTERE	docetaxel	Brand
TAXOL	paclitaxel	Brand
NAVELBINE	vinorelbine	Brand
HERCEPTIN	trastuzumab	Brand
ENHERTU	trastuzumab-deruxtecan	Brand
PIQRAY	alpelisib	Brand
IBRANCE	palbociclib	Brand
VOTRIENT	pazopanib	Brand
ZOLADEX	goserelin	Brand
LUPRON	leuprolide	Brand
FASLODEX	fulvestrant	Brand
RUBRACA	rucaparib	Brand
XPOVIO	selinexor	Brand
XALKORI	crizotinib	Brand
ALIMTA	pemetrexed	Brand
LYNPARZA	olaparib	Brand
FLUDARA	fludarabine	Brand
NEXAVAR	sorafenib	Brand
VITRAKVI	larotrectinib	Brand
TIBSOVO	ivosidenib	Brand
BALVERSA	erdafitinib	Brand
ZEPZELCA	lurbinectedin	Brand
NUBEQA	darolutamide	Brand
LONSURF	trifluridine/tipiracil	Brand
HALAVEN	eribulin	Brand
TMZ	temozolomide	Abbreviation
BEV	bevacizumab	Abbreviation
PEMBRO	pembrolizumab	Abbreviation
VP-16	etoposide	Abbreviation
VP16	etoposide	Abbreviation
5-FU	fluorouracil	Abbreviation
5FU	fluorouracil	Abbreviation
CPT-11	irinotecan	Abbreviation
MTX	methotrexate	Abbreviation
CBDCA	carboplatin	Abbreviation
CARBO	carboplatin	Abbreviation
CDDP	cisplatin	Abbreviation
VCR	vincristine	Abbreviation
VLB	vinblastine	Abbreviation
VNB	vinorelbine	Abbreviation
PTX	paclitaxel	Abbreviation
CCNU	lomustine	Abbreviation
CTX	cyclophosphamide	Abbreviation
CPM	cyclophosphamide	Abbreviation
DTIC	dacarbazine	Abbreviation
SG	sacituzumab-govitecan	Abbreviation
ATEZO	atezolizumab	Abbreviation
leuprorelin	leuprolide	INN synonym

### Sheet: S3_Halflife_Sources
Canonical_Name	Half_Life_Days	Half_Life_Unit	Source_Type	Source_Citation	DailyMed_URL
alpelisib	0.3541	days	FDA_label	PIQRAY (ALPELISIB) TABLET PIQRAY (ALPELISIB) KIT [NOVARTIS PHARMACEUTICALS CORPORATION]	https://dailymed.nlm.nih.gov/dailymed/drugInfo.cfm?setid=b20b4e18-7a4b-4500-a08f-06c6dab0ee5b
binimetinib	0.1458	days	FDA_label	MEKTOVI (BINIMETINIB) TABLET, FILM COATED [ARRAY BIOPHARMA INC.]	https://dailymed.nlm.nih.gov/dailymed/drugInfo.cfm?setid=6c3408ac-d401-4925-8a03-26591afbc240
carboplatin	0.16667	days	FDA_label	CARBOPLATIN INJECTION, SOLUTION [BPI LABS LLC]	https://dailymed.nlm.nih.gov/dailymed/drugInfo.cfm?setid=5484d2f0-0cc2-4bba-8f26-c7f6539a9606
cetuximab	4.6667	days	FDA_label	ERBITUX (CETUXIMAB) SOLUTION [IMCLONE LLC]	https://dailymed.nlm.nih.gov/dailymed/drugInfo.cfm?setid=8bc6397e-4bd8-4d37-a007-a327e4da34d9
cisplatin	0.02	days	FDA_label	CISPLATIN INJECTION [HIKMA PHARMACEUTICALS USA INC.]	https://dailymed.nlm.nih.gov/dailymed/drugInfo.cfm?setid=76aea034-6d58-4390-a164-36aa09c1f101
docetaxel	2.035	days	FDA_label	BEIZRAY (DOCETAXEL) INJECTION, SOLUTION [ZHUHAI BEIHAI BIOTECH CO., LTD.]	https://dailymed.nlm.nih.gov/dailymed/drugInfo.cfm?setid=3538b979-8cac-49ed-b8dc-50f73ce38c72
doxorubicin	1.5	days	FDA_label	DOXORUBICIN HYDROCHLORIDE INJECTABLE, LIPOSOMAL [BLUEPOINT LABORATORIES]	https://dailymed.nlm.nih.gov/dailymed/drugInfo.cfm?setid=f6508535-e7a7-4e50-8d0c-43deda8d0d08
gemcitabine	0.3333	days	FDA_label	GEMCITABINE INJECTION, SOLUTION [HOSPIRA, INC.]	https://dailymed.nlm.nih.gov/dailymed/drugInfo.cfm?setid=dc02a23b-3ff9-4441-aa91-8e9e629a7315
liposomal doxorubicin	0.2083	days	FDA_label	DOXORUBICIN HYDROCHLORIDE, LIPOSOMAL (DOXORUBICIN HYDROCHLORIDE) INJECTION, SUSPENSION, LIPOSOMAL [BAXTER HEALTHCARE COR	https://dailymed.nlm.nih.gov/dailymed/drugInfo.cfm?setid=b24afa8c-636b-4ace-99d5-51f445ad3123
paclitaxel	1	days	FDA_label	PACLITAXEL INJECTION [BLUEPOINT LABORATORIES]	https://dailymed.nlm.nih.gov/dailymed/drugInfo.cfm?setid=59906bd2-8337-4cd8-9288-65b90eac2a7a
panitumumab	7.5	days	FDA_label	VECTIBIX (PANITUMUMAB) SOLUTION [AMGEN, INC]	https://dailymed.nlm.nih.gov/dailymed/drugInfo.cfm?setid=e0fa4bca-f245-4d92-ae29-b0c630a315c2
pertuzumab	18	days	FDA_label	PERJETA (PERTUZUMAB) INJECTION, SOLUTION, CONCENTRATE [GENENTECH, INC.]	https://dailymed.nlm.nih.gov/dailymed/drugInfo.cfm?setid=17f85d17-ab71-4f5b-9fe3-0b8c822f69ff
ramucirumab	14	days	FDA_label	CYRAMZA (RAMUCIRUMAB) SOLUTION [ELI LILLY AND COMPANY]	https://dailymed.nlm.nih.gov/dailymed/drugInfo.cfm?setid=c6080942-dee6-423e-b688-1272c2ae90d4
trabectedin	7.29	days	FDA_label	YONDELIS (TRABECTEDIN) INJECTION, POWDER, LYOPHILIZED, FOR SOLUTION [JANSSEN PRODUCTS, LP]	https://dailymed.nlm.nih.gov/dailymed/drugInfo.cfm?setid=472bd78e-be17-4b9d-90f4-9482c3aec9ff
trastuzumab	28	days	FDA_label	HERCEPTIN HYLECTA (TRASTUZUMAB AND HYALURONIDASE-OYSK) INJECTION, SOLUTION [GENENTECH, INC.]	https://dailymed.nlm.nih.gov/dailymed/drugInfo.cfm?setid=ebf30894-41cf-480c-8bc3-56f592a13813
trifluridine/tipiracil	0.09	days	FDA_label	LONSURF (TRIFLURIDINE AND TIPIRACIL) TABLET, FILM COATED [TAIHO PHARMACEUTICAL CO., LTD.]	https://dailymed.nlm.nih.gov/dailymed/drugInfo.cfm?setid=f5beed22-d71d-4c0d-8dca-2c7317d65d85
vincristine	3.54	days	FDA_label	VINCRISTINE SULFATE INJECTION, SOLUTION [HOSPIRA, INC.]	https://dailymed.nlm.nih.gov/dailymed/drugInfo.cfm?setid=b22e4c8e-dbe1-4d4b-a026-e1812974071c
eribulin	1.6667	days	FDA_label	HALAVEN (ERIBULIN MESYLATE) INJECTION [BSP PHARMACEUTICALS SPA]	https://dailymed.nlm.nih.gov/dailymed/drugInfo.cfm?setid=8fc8fe1d-59fe-4e43-a95c-e7aa13422cd6
vinorelbine	1.5	days	FDA_label	VINORELBINE INJECTION, SOLUTION [SAGENT PHARMACEUTICALS]	https://dailymed.nlm.nih.gov/dailymed/drugInfo.cfm?setid=10a70995-e04d-4044-b1dc-c9aa27460397
leucovorin	0.25	days	FDA_label	LEUCOVORIN CALCIUM TABLET [TEVA PHARMACEUTICALS USA, INC.]	https://dailymed.nlm.nih.gov/dailymed/drugInfo.cfm?setid=94669fc8-3c1c-4228-be27-09a1cd468c36
darolutamide	0.833	days	FDA_label	NUBEQA (DAROLUTAMIDE) TABLET, FILM COATED [BAYER HEALTHCARE PHARMACEUTICALS INC.]	https://dailymed.nlm.nih.gov/dailymed/drugInfo.cfm?setid=1a7cb212-56e4-4b9d-a73d-bfee7fe4735e
denosumab	26.5	days	FDA_label	STOBOCLO (DENOSUMAB-BMWO) INJECTION [CELLTRION USA, INC.]	https://dailymed.nlm.nih.gov/dailymed/drugInfo.cfm?setid=10b9eea3-bf70-4ff3-a0b9-54248cbfd156
pegfilgrastim	1.97	days	FDA_label	ZIEXTENZO (PEGFILGRASTIM-BMEZ) INJECTION [SANDOZ INC]	https://dailymed.nlm.nih.gov/dailymed/drugInfo.cfm?setid=7dada041-6528-4acf-809c-62d271538c9a
dacarbazine	0.2083	days	FDA_label	DACARBAZINE INJECTION, POWDER, FOR SOLUTION [MEITHEAL PHARMACEUTICALS INC.]	https://dailymed.nlm.nih.gov/dailymed/drugInfo.cfm?setid=64037f45-6245-49f0-9ae8-18d75753ae1f
domvanalimab	-	days	not_applicable	Investigational / no FDA label
zimberelimab	12.65	days	not_applicable	Investigational / no FDA label
tisotumab	4	days	FDA_label	TIVDAK (TISOTUMAB VEDOTIN) INJECTION, POWDER, FOR SOLUTION [SEAGEN INC.]	https://dailymed.nlm.nih.gov/dailymed/drugInfo.cfm?setid=c9fe3f32-4219-466e-acb9-3f609b4f4df1
cemiplimab	22	days	FDA_label	LIBTAYO (CEMIPLIMAB-RWLC) INJECTION [REGENERON PHARMACEUTICALS, INC.]	https://dailymed.nlm.nih.gov/dailymed/drugInfo.cfm?setid=4347ae1f-d397-4f18-8b70-03897e1c054a
fruquintinib	1.75	days	FDA_label	FRUZAQLA (FRUQUINTINIB) CAPSULE [TAKEDA PHARMACEUTICALS AMERICA, INC.]	https://dailymed.nlm.nih.gov/dailymed/drugInfo.cfm?setid=186d786e-dc8a-45f2-b5e1-01ac0201879f
rucaparib	1.083	days	FDA_label	RUBRACA (RUCAPARIB) TABLET, FILM COATED [PHARMAAND GMBH]	https://dailymed.nlm.nih.gov/dailymed/drugInfo.cfm?setid=0295d202-1cfe-7659-e063-6294a90a476e
sorafenib	1.52	days	FDA_label	SORAFENIB TABLET, FILM COATED [DR.REDDYS LABORATORIES INC]	https://dailymed.nlm.nih.gov/dailymed/drugInfo.cfm?setid=93f9c3b2-d4c5-80d3-5421-8b4c29fbf8a6
infliximab	9.5	days	FDA_label	INFLIXIMAB INJECTION, POWDER, LYOPHILIZED, FOR SOLUTION [JANSSEN BIOTECH, INC.]	https://dailymed.nlm.nih.gov/dailymed/drugInfo.cfm?setid=b05c174f-832c-4321-b34f-2c4ad3742269
ifosfamide	0.2916	days	FDA_label	IFOSFAMIDE INJECTION, POWDER, FOR SOLUTION [BAXTER HEALTHCARE COMPANY]	https://dailymed.nlm.nih.gov/dailymed/drugInfo.cfm?setid=91e433a9-6800-43a6-ac13-a49a04a5aecd
daratumumab	18	days	FDA_label	DARZALEX (DARATUMUMAB) INJECTION, SOLUTION, CONCENTRATE DARZALEX IV (DARATUMUMAB) INJECTION, SOLUTION, CONCENTRATE [JANS	https://dailymed.nlm.nih.gov/dailymed/drugInfo.cfm?setid=a4d0efe9-5e54-467e-9eb4-56fa7d53b60b
ARX788	-	days	not_applicable	Investigational / no FDA label
dostarlimab	23.5	days	FDA_label	JEMPERLI (DOSTARLIMAB) INJECTION [GLAXOSMITHKLINE LLC]	https://dailymed.nlm.nih.gov/dailymed/drugInfo.cfm?setid=095eab9f-545a-4f12-bfb7-19477fb901a5
afatinib	1.54	days	FDA_label	GILOTRIF (AFATINIB) TABLET, FILM COATED [BOEHRINGER INGELHEIM PHARMACEUTICALS, INC.]	https://dailymed.nlm.nih.gov/dailymed/drugInfo.cfm?setid=fd638e5e-8032-e7ca-0179-95e96ab5d387
alectinib	1.37	days	FDA_label	ALECENSA (ALECTINIB HYDROCHLORIDE) CAPSULE [GENENTECH, INC.]	https://dailymed.nlm.nih.gov/dailymed/drugInfo.cfm?setid=42c49deb-713b-427a-9670-08af08adcffb
atezolizumab	27	days	FDA_label	TECENTRIQ (ATEZOLIZUMAB) INJECTION, SOLUTION [GENENTECH, INC.]	https://dailymed.nlm.nih.gov/dailymed/drugInfo.cfm?setid=6fa682c9-a312-4932-9831-f286908660ee
axitinib	0.175	days	FDA_label	INLYTA (AXITINIB) TABLET, FILM COATED [U.S. PHARMACEUTICALS]	https://dailymed.nlm.nih.gov/dailymed/drugInfo.cfm?setid=8a903e31-936e-4ed7-8a59-59f32374f338
bevacizumab	20	days	FDA_label	MVASI (BEVACIZUMAB-AWWB) INJECTION, SOLUTION [AMGEN, INC]	https://dailymed.nlm.nih.gov/dailymed/drugInfo.cfm?setid=0a562b4e-67ce-4bab-852c-d9ee71e55fb8
brigatinib	1.04	days	FDA_label	ALUNBRIG (BRIGATINIB) TABLET, FILM COATED ALUNBRIG (BRIGATINIB) KIT [TAKEDA PHARMACEUTICALS AMERICA, INC.]	https://dailymed.nlm.nih.gov/dailymed/drugInfo.cfm?setid=0fe9ff20-d402-41f3-bc1e-7002ea7007db
cabozantinib	2.29	days	FDA_label	COMETRIQ (CABOZANTINIB) KIT COMETRIQ (CABOZANTINIB) CAPSULE [EXELIXIS, INC.]	https://dailymed.nlm.nih.gov/dailymed/drugInfo.cfm?setid=1a0c3bea-c87b-4d25-bb44-5f0174da6b34
capecitabine	0.03125	days	FDA_label	CAPECITABINE (CAPECITABINE) TABLET, FILM COATED [CAMBER PHARMACEUTICALS, INC.]	https://dailymed.nlm.nih.gov/dailymed/drugInfo.cfm?setid=3e7d6317-1439-4976-ae00-6f62619ec3dd
capmatinib	0.27	days	FDA_label	TABRECTA (CAPMATINIB) TABLET, FILM COATED [NOVARTIS PHARMACEUTICALS CORPORATION]	https://dailymed.nlm.nih.gov/dailymed/drugInfo.cfm?setid=455892c3-d144-4ba8-9ab4-79cabff9876d
cyclophosphamide	0.31	days	FDA_label	CYCLOPHOSPHAMIDE INJECTION, POWDER, FOR SOLUTION [BAXTER HEALTHCARE COMPANY]	https://dailymed.nlm.nih.gov/dailymed/drugInfo.cfm?setid=591d9955-3d9c-4cdc-a308-2f1288376b9f
dabrafenib	0.33	days	FDA_label	TAFINLAR (DABRAFENIB) CAPSULE TAFINLAR (DABRAFENIB) TABLET, FOR SUSPENSION [NOVARTIS PHARMACEUTICALS CORPORATION]	https://dailymed.nlm.nih.gov/dailymed/drugInfo.cfm?setid=fee1e6b1-e1a5-4254-9f2e-a70e0f8dbdea
durvalumab	21	days	FDA_label	IMFINZI (DURVALUMAB) INJECTION, SOLUTION [ASTRAZENECA PHARMACEUTICALS LP]	https://dailymed.nlm.nih.gov/dailymed/drugInfo.cfm?setid=8baba4ea-2855-42fa-9bd9-5a7548d4cec3
encorafenib	0.1458	days	FDA_label	BRAFTOVI (ENCORAFENIB) CAPSULE [ARRAY BIOPHARMA INC.]	https://dailymed.nlm.nih.gov/dailymed/drugInfo.cfm?setid=235dfc38-0f0b-4037-b501-7a9f4294740c
erlotinib	1.5	days	FDA_label	ERLOTINIB TABLET, FILM COATED [ZYDUS LIFESCIENCES LIMITED]	https://dailymed.nlm.nih.gov/dailymed/drugInfo.cfm?setid=daaa1329-3a3f-439c-b13d-b301daa234d4
etoposide	0.305	days	FDA_label	ETOPOSIDE CAPSULE [ONESOURCE SPECIALTY PHARMA LIMITED]	https://dailymed.nlm.nih.gov/dailymed/drugInfo.cfm?setid=7bc994df-ee84-4ed7-80fa-737f70918953
everolimus	1.25	days	FDA_label	EVEROLIMUS TABLET [NORTHSTAR RXLLC]	https://dailymed.nlm.nih.gov/dailymed/drugInfo.cfm?setid=5cfca904-b75c-5a39-8cb9-b99bb421bceb
exemestane	1	days	FDA_label	EXEMESTANE TABLET, SUGAR COATED [MYLAN PHARMACEUTICALS INC.]	https://dailymed.nlm.nih.gov/dailymed/drugInfo.cfm?setid=69abd0ff-b200-4d1a-b14a-80e980a8e781
fluorouracil	0.01375	days	FDA_label	FLUOROURACIL INJECTION, SOLUTION [FRESENIUS KABI USA, LLC]	https://dailymed.nlm.nih.gov/dailymed/drugInfo.cfm?setid=beb8c6c5-4b6e-4770-b6d4-718e33c7a2ff
oxaliplatin	16.333	days	FDA_label	OXALIPLATIN INJECTION, SOLUTION [SHANDONG NEW TIME PHARMACEUTICAL CO., LTD.]	https://dailymed.nlm.nih.gov/dailymed/drugInfo.cfm?setid=1ac38523-480b-4c0f-97a1-7dfa1432923c
ipilimumab	15.4	days	FDA_label	YERVOY (IPILIMUMAB) INJECTION [E.R. SQUIBB & SONS, L.L.C.]	https://dailymed.nlm.nih.gov/dailymed/drugInfo.cfm?setid=2265ef30-253e-11df-8a39-0800200c9a66
irinotecan	0.365	days	FDA_label	IRINOTECAN HYDROCHLORIDE INJECTION, SOLUTION [ACTAVIS PHARMA, INC.]	https://dailymed.nlm.nih.gov/dailymed/drugInfo.cfm?setid=5e1fdcaa-918f-4cd8-9c7a-4c538d866198
lapatinib	1	days	FDA_label	TYKERB (LAPATINIB) TABLET [NOVARTIS PHARMACEUTICALS CORPORATION]	https://dailymed.nlm.nih.gov/dailymed/drugInfo.cfm?setid=eee37f88-ec6a-4c30-b8aa-e2c71f93088c
lenvatinib	1.1667	days	FDA_label	LENVIMA (LENVATINIB) CAPSULE LENVIMA (LENVATINIB) KIT [EISAI INC.]	https://dailymed.nlm.nih.gov/dailymed/drugInfo.cfm?setid=f4bedd21-efde-44c6-9d9c-b48b78d7ed1e
leuprolide	0.125	days	FDA_label	LEUPROLIDE ACETATE (LEUPROLIDE ACETATE) KIT [ZYDUS PHARMACEUTICALS USA INC.]	https://dailymed.nlm.nih.gov/dailymed/drugInfo.cfm?setid=35634415-000f-47db-9bd7-9e16eef3f02e
letrozole	2	days	FDA_label	LETROZOLE TABLET, FILM COATED [BRYANT RANCH PREPACK]	https://dailymed.nlm.nih.gov/dailymed/drugInfo.cfm?setid=26dcb6ee-74d8-4804-b151-79a41484979b
methotrexate	0.4775	days	FDA_label	METHOTREXATE TABLET [ACCORD HEALTHCARE INC.]	https://dailymed.nlm.nih.gov/dailymed/drugInfo.cfm?setid=874c7f43-a3be-4236-89cc-24c44e3c5813
nivolumab	25	days	FDA_label	OPDIVO (NIVOLUMAB) INJECTION [E.R. SQUIBB & SONS, L.L.C.]	https://dailymed.nlm.nih.gov/dailymed/drugInfo.cfm?setid=f570b9c4-6846-4de2-abfa-4d0a4ae4e394
olaparib	0.62	days	FDA_label	OLAPARIB POWDER [EVEREEN SHANGHAI BIOTECHNOLOGY LTD.]	https://dailymed.nlm.nih.gov/dailymed/drugInfo.cfm?setid=9d25e526-6b0d-4e86-b0f0-b8bfed20c7ac
osimertinib	2	days	FDA_label	TAGRISSO (OSIMERTINIB) TABLET, FILM COATED [ASTRAZENECA PHARMACEUTICALS LP]	https://dailymed.nlm.nih.gov/dailymed/drugInfo.cfm?setid=5e81b4a7-b971-45e1-9c31-29cea8c87ce7
palbociclib	1.2	days	FDA_label	IBRANCE (PALBOCICLIB) TABLET, FILM COATED [U.S. PHARMACEUTICALS]	https://dailymed.nlm.nih.gov/dailymed/drugInfo.cfm?setid=89a142d5-7e61-48bf-9e77-e2cd124c4792
pazopanib	1.29	days	FDA_label	PAZOPANIB TABLET, FILM COATED [SUN PHARMACEUTICAL INDUSTRIES, INC.]	https://dailymed.nlm.nih.gov/dailymed/drugInfo.cfm?setid=d3e8dd09-d7d2-43da-8f63-bdf0ea0fcdf5
pembrolizumab	22	days	FDA_label	KEYTRUDA (PEMBROLIZUMAB) INJECTION, POWDER, LYOPHILIZED, FOR SOLUTION KEYTRUDA (PEMBROLIZUMAB) INJECTION, SOLUTION [MERC	https://dailymed.nlm.nih.gov/dailymed/drugInfo.cfm?setid=9333c79b-d487-4538-a9f0-71b91a02b287
pemetrexed	0.1458	days	FDA_label	PEMFEXY (PEMETREXED) INJECTION [EAGLE PHARMACEUTICALS, INC.]	https://dailymed.nlm.nih.gov/dailymed/drugInfo.cfm?setid=2308f4e8-21c8-49c1-a5b8-deb8610bac6a
pemigatinib	0.6416	days	FDA_label	PEMAZYRE (PEMIGATINIB) TABLET [INCYTE CORPORATION]	https://dailymed.nlm.nih.gov/dailymed/drugInfo.cfm?setid=9e1f2222-1d89-4e63-989c-ccebe2ab1eb4
regorafenib	1.16667	days	FDA_label	STIVARGA (REGORAFENIB) TABLET, FILM COATED [BAYER HEALTHCARE PHARMACEUTICALS INC.]	https://dailymed.nlm.nih.gov/dailymed/drugInfo.cfm?setid=824f19c9-0546-4a8a-8d8f-c4055c04f7c7
selpercatinib	1.3333	days	FDA_label	RETEVMO (SELPERCATINIB) CAPSULE RETEVMO (SELPERCATINIB) TABLET, COATED [ELI LILLY AND COMPANY]	https://dailymed.nlm.nih.gov/dailymed/drugInfo.cfm?setid=7fa848ba-a59c-4144-9f52-64d090f4d828
sunitinib	2.085	days	FDA_label	SUTENT (SUNITINIB MALATE) CAPSULE [PFIZER LABORATORIES DIV PFIZER INC]	https://dailymed.nlm.nih.gov/dailymed/drugInfo.cfm?setid=43a4d7f8-48ae-4a63-9108-2fa8e3ea9d9c
tepotinib	1.3333	days	FDA_label	TEPMETKO (TEPOTINIB HYDROCHLORIDE) TABLET [EMD SERONO, INC.]	https://dailymed.nlm.nih.gov/dailymed/drugInfo.cfm?setid=80a0f1b9-071a-47f5-9e67-32d638a669dc
temozolomide	0.075	days	FDA_label	TEMOZOLOMIDE CAPSULE [OPKO PHARMACEUTICALS, LLC]	https://dailymed.nlm.nih.gov/dailymed/drugInfo.cfm?setid=28fae355-e29a-4f76-9c83-bc44663ff7d4
topotecan	0.125	days	FDA_label	TOPOTECAN INJECTION [ACCORD HEALTHCARE INC.]	https://dailymed.nlm.nih.gov/dailymed/drugInfo.cfm?setid=7636bc1e-77b6-46ad-9df0-c8bb1c5e503f
trametinib	4.5	days	FDA_label	TRAMETINIB DIMETHYL SULFOXIDE POWDER [BLUEBAY SHANDONG CO.,LTD]	https://dailymed.nlm.nih.gov/dailymed/drugInfo.cfm?setid=49d5f5ef-0d09-4045-9cae-a791d4fe0bce
trastuzumab-deruxtecan	5.5	days	FDA_label	ENHERTU (FAM-TRASTUZUMAB DERUXTECAN-NXKI) INJECTION, POWDER, LYOPHILIZED, FOR SOLUTION [DAIICHI SANKYO INC.]	https://dailymed.nlm.nih.gov/dailymed/drugInfo.cfm?setid=7e67e73e-ddf4-4e4d-8b50-09d7514910b6
tucatinib	0.5	days	FDA_label	TUKYSA (TUCATINIB) TABLET [SEAGEN INC.]	https://dailymed.nlm.nih.gov/dailymed/drugInfo.cfm?setid=f27eb1b9-b7fc-424e-988f-84dd7bb195a3
neratinib	0.5	days	FDA_label	NERLYNX (NERATINIB) TABLET [PUMA BIOTECHNOLOGY, INC.]	https://dailymed.nlm.nih.gov/dailymed/drugInfo.cfm?setid=d1e41dcf-e82a-47c2-a0ad-6c6eef621834
belzutifan	0.583	days	FDA_label	WELIREG (BELZUTIFAN) TABLET, FILM COATED [MERCK SHARP & DOHME LLC]	https://dailymed.nlm.nih.gov/dailymed/drugInfo.cfm?setid=13e15ee0-d679-4fa9-9430-e2e2170474da
entrectinib	0.8333	days	FDA_label	ROZLYTREK (ENTRECTINIB) CAPSULE ROZLYTREK (ENTRECTINIB) PELLET [GENENTECH, INC.]	https://dailymed.nlm.nih.gov/dailymed/drugInfo.cfm?setid=c7c71b0c-2549-4495-86b6-c2807fa54908
sacituzumab-govitecan	0.98	days	FDA_label	TRODELVY (SACITUZUMAB GOVITECAN) POWDER, FOR SOLUTION [GILEAD SCIENCES, INC.]	https://dailymed.nlm.nih.gov/dailymed/drugInfo.cfm?setid=57a597d2-03f0-472e-b148-016d7169169d
selinexor	0.2916	days	FDA_label	XPOVIO (SELINEXOR) TABLET, FILM COATED [KARYOPHARM THERAPEUTICS INC.]	https://dailymed.nlm.nih.gov/dailymed/drugInfo.cfm?setid=f6dd2682-75a6-4863-90a8-a3197f6f78a8
rituximab	25	days	FDA_label	RIABNI (RITUXIMAB-ARRX) INJECTION, SOLUTION [AMGEN, INC]	https://dailymed.nlm.nih.gov/dailymed/drugInfo.cfm?setid=da1c4de7-0e5b-4f72-97ec-7a8d368f085f
vinblastine	1.04166	days	FDA_label	VINBLASTINE SULFATE INJECTION [FRESENIUS KABI USA, LLC]	https://dailymed.nlm.nih.gov/dailymed/drugInfo.cfm?setid=f073b58e-56d6-4c8d-a2ce-b37719402d77
tremelimumab	18	days	FDA_label	IMJUDO (TREMELIMUMAB) INJECTION, SOLUTION [ASTRAZENECA PHARMACEUTICALS LP]	https://dailymed.nlm.nih.gov/dailymed/drugInfo.cfm?setid=6690679c-be2f-4588-a2e4-89fff74dd6be
lazertinib	3.7	days	FDA_label	LAZCLUZE (LAZERTINIB) TABLET, FILM COATED [JANSSEN BIOTECH, INC.]	https://dailymed.nlm.nih.gov/dailymed/drugInfo.cfm?setid=c417f9ee-2027-4ed5-92ad-3c19266de16c
ribociclib	1.77	days	FDA_label	KISQALI (RIBOCICLIB) TABLET, FILM COATED [NOVARTIS PHARMACEUTICALS CORPORATION]	https://dailymed.nlm.nih.gov/dailymed/drugInfo.cfm?setid=aaeaef94-f3f5-4367-8ea2-b181d7be2da8
goserelin	0.1666	days	FDA_label	ZOLADEX (GOSERELIN) IMPLANT [TERSERA THERAPEUTICS LLC]	https://dailymed.nlm.nih.gov/dailymed/drugInfo.cfm?setid=294b168b-6e5f-4db9-bf70-d599271458b3
lurbinectedin	2.125	days	FDA_label	ZEPZELCA (LURBINECTEDIN) INJECTION, POWDER, LYOPHILIZED, FOR SOLUTION [JAZZ PHARMACEUTICALS, INC.]	https://dailymed.nlm.nih.gov/dailymed/drugInfo.cfm?setid=632bb50c-3bcb-4c85-9056-fc33410550ae
quavonlimab		days	manual_review		https://dailymed.nlm.nih.gov/dailymed/search.cfm?labeltype=all&query=quavonlimab%C2%A0
fulvestrant	40	days	FDA_label	FULVESTRANT INJECTION, SOLUTION [SAGENT PHARMACEUTICALS]	https://dailymed.nlm.nih.gov/dailymed/drugInfo.cfm?setid=d5ae9e07-73b0-4063-a9e4-0ffc5614c2b8
bleomycin	0.08333	days	FDA_label	BLEOMYCIN POWDER, FOR SOLUTION [NORTHSTAR RX LLC]	https://dailymed.nlm.nih.gov/dailymed/drugInfo.cfm?setid=6824b1e1-e5fa-4371-ade9-1346e12ab0c7
tarlatamab	11.2	days	FDA_label	IMDELLTRA (AMG757) (TARLATAMAB-DLLE) KIT [AMGEN, INC]	https://dailymed.nlm.nih.gov/dailymed/drugInfo.cfm?setid=1e7b6163-5d83-42ea-82c9-cf7620cdc782
ruxolitinib	0.125	days	FDA_label	OPZELURA (RUXOLITINIB) CREAM [INCYTE CORPORATION]	https://dailymed.nlm.nih.gov/dailymed/drugInfo.cfm?setid=24da5509-6631-4795-9d42-273faecd08e7
WTXX-124	-	days	not_applicable	Investigational / no FDA label
abemaciclib	0.75	days	FDA_label	VERZENIO (ABEMACICLIB) TABLET [ELI LILLY AND COMPANY]	https://dailymed.nlm.nih.gov/dailymed/drugInfo.cfm?setid=be4bc0de-0fdc-4d46-8d25-be43c79e6a06
hyaluronidase		days	FDA_label	OPDIVO QVANTIG (NIVOLUMAB AND HYALURONIDASE-NVHY) INJECTION, SOLUTION [E.R. SQUIBB & SONS, L.L.C.]	https://dailymed.nlm.nih.gov/dailymed/drugInfo.cfm?setid=7f8c38fa-42f4-4387-9e8c-7a1c66855d8b
lorlatinib	1	days	FDA_label	LORBRENA (LORLATINIB) TABLET, FILM COATED [U.S. PHARMACEUTICALS]	https://dailymed.nlm.nih.gov/dailymed/drugInfo.cfm?setid=004f93d7-a1cd-4b67-9207-31cdcb5c5976
NVL-655	-	days	not_applicable	Investigational / no FDA label
Fludarabine		days	FDA_label	FLUDARABINE PHOSPHATE INJECTION, SOLUTION [SAGENT PHARMACEUTICALS]	https://dailymed.nlm.nih.gov/dailymed/drugInfo.cfm?setid=20e5acf0-90b7-45c8-be78-91eaf77c9ac0
CAR-T infusion	30	days	not_applicable	Investigational / no FDA label
Leuprorelin		days	FDA_label	LEUPROLIDE ACETATE (LEUPROLIDE ACETATE) KIT [ZYDUS PHARMACEUTICALS USA INC.]	https://dailymed.nlm.nih.gov/dailymed/drugInfo.cfm?setid=35634415-000f-47db-9bd7-9e16eef3f02e
tocilizumab		days	FDA_label	AVTOZMA (TOCILIZUMAB) INJECTION, SOLUTION [CELLTRION USA, INC.]	https://dailymed.nlm.nih.gov/dailymed/drugInfo.cfm?setid=581c288f-8015-40ef-a4c3-683c96db193d
relatlimab		days	FDA_label	OPDUALAG (NIVOLUMAB AND RELATLIMAB-RMBW) INJECTION [E.R. SQUIBB & SONS, L.L.C.]	https://dailymed.nlm.nih.gov/dailymed/drugInfo.cfm?setid=b22c9d83-3256-4e17-85f7-f331a504adc6
enfortumab	3.6	days	FDA_label	PADCEV EJFV (ENFORTUMAB VEDOTIN) INJECTION, POWDER, LYOPHILIZED, FOR SOLUTION [SEAGEN INC.]	https://dailymed.nlm.nih.gov/dailymed/drugInfo.cfm?setid=b5631d3e-4604-4363-8f20-11dfc5a4a8ed
crizotinib	1.75	days	FDA_label	CRIZOTINIB POWDER [BLUEBAY SHANDONG CO.,LTD]	https://dailymed.nlm.nih.gov/dailymed/drugInfo.cfm?setid=893c7747-7aa3-4660-a863-d89ded906ad7
cabazitaxel		days	FDA_label	JEVTANA (CABAZITAXEL) KIT [SANOFI-AVENTIS U.S. LLC]	https://dailymed.nlm.nih.gov/dailymed/drugInfo.cfm?setid=de3d9c26-572b-4ea4-9b2d-dd58a2b3e8fa
mitomycin		days	FDA_label	MITOMYCIN INJECTION, POWDER, LYOPHILIZED, FOR SOLUTION [BRYANT RANCH PREPACK]	https://dailymed.nlm.nih.gov/dailymed/drugInfo.cfm?setid=5f41676f-f687-47db-871c-35bbf2447a98
lomustine	1.33	days	FDA_label	LOMUSTINE CAPSULE, GELATIN COATED [WILSHIRE PHARMACEUTICALS, INC.]	https://dailymed.nlm.nih.gov/dailymed/drugInfo.cfm?setid=3c3637fc-4499-4331-a3c4-6969fc86704e
erdafitinib	2.4583	days	FDA_label	BALVERSA (ERDAFITINIB) TABLET, FILM COATED [JANSSEN PRODUCTS LP]	https://dailymed.nlm.nih.gov/dailymed/drugInfo.cfm?setid=2a8aa5c0-6c92-4566-8c45-e8f4d1fc20ee
larotrectinib	0.1208	days	FDA_label	VITRAKVI (LAROTRECTINIB) CAPSULE VITRAKVI (LAROTRECTINIB) SOLUTION, CONCENTRATE [BAYER HEALTHCARE PHARMACEUTICALS INC.]	https://dailymed.nlm.nih.gov/dailymed/drugInfo.cfm?setid=0c8ca614-58b2-4aa4-83d3-0387a8f782fd
ivosidenib	2.416	days	FDA_label	TIBSOVO (IVOSIDENIB) TABLET, FILM COATED [SERVIER PHARMACEUTICAL LLC]	https://dailymed.nlm.nih.gov/dailymed/drugInfo.cfm?setid=65d254c0-67ad-42c4-b972-ad463b755b2d
vorasidenib	10	days	FDA_label	VORANIGO (VORASIDENIB) TABLET, FILM COATED [SERVIER PHARMACEUTICALS LLC]	https://dailymed.nlm.nih.gov/dailymed/drugInfo.cfm?setid=31405fee-55b7-4857-987e-2724ee76be84

### Sheet: S4_Combo_Overrides
Combo_Label	Components	Override_Class	Override_Class_Label	h_combo_Rule	Rationale	Key_Trial_1	iORR_1	PMID_1	Key_Trial_2	iORR_2	PMID_2	Key_Trial_3	iORR_3	PMID_3	Notes
nivolumab + ipilimumab	nivolumab; ipilimumab	3	High CNS activity	max(h_nivolumab, h_ipilimumab)	BM iORR attributable to combination; exceeds single-agent scores	CheckMate 204	56%	30134131	ABC study	46%	29602646				Asymptomatic melanoma BM cohorts; prospective
dabrafenib + trametinib	dabrafenib; trametinib	3	High CNS activity	max(h_dabrafenib, h_trametinib)	BM iORR attributable to combination; exceeds single-agent scores	COMBI-MB cohort A	58%	28592387							BRAF V600E melanoma BM, no prior local therapy; prospective
encorafenib + binimetinib	encorafenib; binimetinib	3	High CNS activity	max(h_encorafenib, h_binimetinib)	BM iORR attributable to combination; exceeds single-agent scores	E-BRAIN/GEM1802 phase II	70.8%	38946469							BRAF V600-mutant melanoma BM; prospective phase II
tucatinib + trastuzumab + capecitabine	tucatinib; trastuzumab; capecitabine	2	Moderate CNS activity	max(h_tucatinib, h_trastuzumab, h_capecitabine)	HER2CLIMB BM cohort iORR-IC; tucatinib already class 2 as single agent	HER2CLIMB	47.3%	32468955							HER2+ breast BM; entry for documentation and explicit combo labelling
durvalumab + cisplatin + etoposide	durvalumab; cisplatin; etoposide	3	High CNS activity	max(h_durvalumab, h_cisplatin, h_etoposide)	SPEED/LOGiK2001 phase II: durvalumab+PE in SCLC BM; prespecified IC endpoint	LOGiK2001 (SPEED)	66.7%	40614659							Published 2025; cisplatin 80mg/m2 or carboplatin AUC5 + etoposide 80-100mg/m2; durvalumab maintenance
durvalumab + carboplatin + etoposide	durvalumab; carboplatin; etoposide	3	High CNS activity	max(h_durvalumab, h_carboplatin, h_etoposide)	SPEED/LOGiK2001 phase II: durvalumab+PE in SCLC BM; prespecified IC endpoint	LOGiK2001 (SPEED)	66.7%	40614659							Published 2025; carboplatin AUC5 or cisplatin 80mg/m2 + etoposide 80-100mg/m2; durvalumab maintenance

### Sheet: S5_Synthetic_Dataset
Patient_ID	Drug_or_Regimen	Start_Date	End_Date	RT_Start_Date	RT_End_Date	Notes
PT001	pembrolizumab	2022-09-01	2022-11-15	2023-01-15	2023-02-05	Long h, stopped 61 days before RT; EF window bridges gap -> concurrent + adjuvant
PT002	cyclophosphamide	2023-01-01	2023-01-03	2023-01-15	2023-02-05	Short h (0.31 d); cleared 11 days before RT start -> unrelated
PT003	nivolumab	2022-11-01	2023-02-20	2023-01-15	2023-02-05	Drug spans RT window and extends 15 days past RT end -> concurrent + adjuvant
PT004	temozolomide	2023-02-15	2023-05-15	2023-01-15	2023-02-05	Starts 10 days after RT end; temozolomide h=0.075 d -> adjuvant only
PT005	nivolumab + ipilimumab	2022-12-01	2023-01-25	2023-01-15	2023-02-05	Combination override: nivolumab+ipilimumab -> class 3; h_combo=max(25,15.4)=25 d
PT006	carboplatin	2023-01-10	2023-01-25	2023-01-15	2023-02-05	Carboplatin class 0; present during RT but non-CNS -> neither label
PT007	bevacizumab	2022-12-01		2023-01-15	2023-02-05	Missing end date -> flagged for manual review; no classification
PT008	veliparib	2023-01-01	2023-01-30	2023-01-15	2023-02-05	Veliparib not in dictionary -> unmatched drug flag; default class 0
PT009	pembrolizumab	2022-09-01	2022-11-15	2023-01-15	2023-01-15	Single-fraction SRS (t0=t1=2023-01-15); same drug as PT001 -> concurrent + adjuvant
PT010	osimertinib	2023-01-20	2023-04-01	2023-01-15	2023-02-05	Osimertinib starts during RT (day 5) and continues -> concurrent + adjuvant

### Sheet: S6_Expected_Outputs
patient_id	drug_label	c	h_days	s	e	e_EF	cCNS_aD	aCNS_aD	category	flag
PT001	pembrolizumab	2	22.0	2022-09-01	2022-11-15	2023-03-05 00:00:00.000	1.0	1.0	concurrent_and_adjuvant	nan
PT002	cyclophosphamide	1	0.31	2023-01-01	2023-01-03	2023-01-04 13:12:00.000	0.0	0.0	unrelated	nan
PT003	nivolumab	2	25.0	2022-11-01	2023-02-20	2023-06-25 00:00:00.000	1.0	1.0	concurrent_and_adjuvant	nan
PT004	temozolomide	2	0.075	2023-02-15	2023-05-15	2023-05-15 09:00:00.000	0.0	1.0	adjuvant	nan
PT005	nivolumab + ipilimumab	3	25.0	2022-12-01	2023-01-25	2023-05-30 00:00:00.000	1.0	1.0	concurrent_and_adjuvant	nan
PT006	carboplatin	0	0.16667	2023-01-10	2023-01-25	2023-01-25 20:00:01.440	0.0	0.0	non_cns	nan
PT007	bevacizumab	2	20.0	2022-12-01	nan	nan	nan	nan	manual_review	missing_end_date
PT008	veliparib	0	nan	2023-01-01	2023-01-30	2023-01-30 00:00:00.000	0.0	0.0	non_cns	nan
PT009	pembrolizumab	2	22.0	2022-09-01	2022-11-15	2023-03-05 00:00:00.000	1.0	1.0	concurrent_and_adjuvant	nan
PT010	osimertinib	3	2.0	2023-01-20	2023-04-01	2023-04-11 00:00:00.000	1.0	1.0	concurrent_and_adjuvant	nan

### Sheet: Version_History
Version	Date	Author	Change_Description	Drugs_Added	Drugs_Modified	Drugs_Removed	Notes
v3	2026-06-02	Lucas Pari Mitre	Initial release of comprehensive supplement; v3 scoring rubric (iORR + consensus + IT route)

### Sheet: Citation_Audit
Canonical_Name	Supporting_Reference	Zotero_URL
carboplatin	Phase II Trial of Atezolizumab Combined With Carboplatin and Pemetrexed for Patients With Advanced Nonsquamous Non–Small-Cell Lung Cancer With Untreated Brain Metastases (Atezo-Brain, GECP17/05)	https://www.zotero.org/groups/6574525/cns_drug_dictionary_-_iorr_evidence_base/items/BA54D6SY
carboplatin	Response of Brain Metastases from Lung Cancer to Systemic Chemotherapy with Carboplatin and Etoposide	https://www.zotero.org/groups/6574525/cns_drug_dictionary_-_iorr_evidence_base/items/QVKTI4I7
cisplatin	First-Line Afatinib versus Chemotherapy in Patients with Non–Small Cell Lung Cancer and Common Epidermal Growth Factor Receptor Gene Mutations and Brain Metastases	https://www.zotero.org/groups/6574525/cns_drug_dictionary_-_iorr_evidence_base/items/U4YVE66D
cisplatin	Cisplatin-vinblastine-temozolomide regimen for patients with relapsed-refractory melanoma who are ineligible for clinical trials: A tertiary care center experience. - ASCO	https://www.zotero.org/groups/6574525/cns_drug_dictionary_-_iorr_evidence_base/items/2BFBZSJB
cisplatin	Phase II Study of High-Dose Pemetrexed Plus Cisplatin as First-Line Chemotherapy In the Treatment of Patients with Brain Metastases from Lung Adenocarcinoma - ClinicalKey	https://www.zotero.org/groups/6574525/cns_drug_dictionary_-_iorr_evidence_base/items/JP43ITTF
cisplatin	Pemetrexed and cisplatin as first-line chemotherapy for advanced non-small-cell lung cancer (NSCLC) with asymptomatic inoperable brain metastases: a multicenter phase II trial (GFPC 07-01)	https://www.zotero.org/groups/6574525/cns_drug_dictionary_-_iorr_evidence_base/items/BNLJJIRU
doxorubicin	Response of Asymptomatic Brain Metastases From Small-Cell Lung Cancer to Systemic First-Line Chemotherapy	https://www.zotero.org/groups/6574525/cns_drug_dictionary_-_iorr_evidence_base/items/CYVV4YXF
doxorubicin	Use of liposomal doxorubicin–cyclophosphamide combination in breast cancer patients with brain metastases: a monocentric retrospective study | Journal of Neuro-Oncology | Springer Nature Link	https://www.zotero.org/groups/6574525/cns_drug_dictionary_-_iorr_evidence_base/items/HNARVYBA
liposomal doxorubicin	Use of liposomal doxorubicin–cyclophosphamide combination in breast cancer patients with brain metastases: a monocentric retrospective study | Journal of Neuro-Oncology | Springer Nature Link	https://www.zotero.org/groups/6574525/cns_drug_dictionary_-_iorr_evidence_base/items/HNARVYBA
trastuzumab	Phase II Trial of Lapatinib for Brain Metastases in Patients With Human Epidermal Growth Factor Receptor 2–Positive Breast Cancer	https://www.zotero.org/groups/6574525/cns_drug_dictionary_-_iorr_evidence_base/items/6TQSEMRR
trastuzumab	Intracranial Efficacy and Survival With Tucatinib Plus Trastuzumab and Capecitabine for Previously Treated HER2-Positive Breast Cancer With Brain Metastases in the HER2CLIMB Trial	https://www.zotero.org/groups/6574525/cns_drug_dictionary_-_iorr_evidence_base/items/E9JE93I4
trastuzumab	Trastuzumab deruxtecan in HER2-positive advanced breast cancer with or without brain metastases: a phase 3b/4 trial	https://www.zotero.org/groups/6574525/cns_drug_dictionary_-_iorr_evidence_base/items/Z6VTJKIF
trastuzumab	Brain radiotherapy, tremelimumab-mediated CTLA-4-directed blockade +/− trastuzumab in patients with breast cancer brain metastases	https://www.zotero.org/groups/6574525/cns_drug_dictionary_-_iorr_evidence_base/items/3YND3V6W
trastuzumab	Pyrotinib plus capecitabine for patients with human epidermal growth factor receptor 2-positive breast cancer and brain metastases (PERMEATE): a multicentre, single-arm, two-cohort, phase 2 trial	https://www.zotero.org/groups/6574525/cns_drug_dictionary_-_iorr_evidence_base/items/FME5JVXY
sorafenib	Outcome of Patients With Renal Cell Carcinoma Metastatic to the Brain Treated With Sunitinib Without Local Therapy	https://www.zotero.org/groups/6574525/cns_drug_dictionary_-_iorr_evidence_base/items/6UU6QZB5
sorafenib	Lenvatinib and Subsequent Therapy for Radioactive Iodine-Refractory Differentiated Thyroid Cancer: A Real-World Study of Clinical Effectiveness in the United States	https://www.zotero.org/groups/6574525/cns_drug_dictionary_-_iorr_evidence_base/items/YLH56RYX
afatinib	First-Line Afatinib versus Chemotherapy in Patients with Non–Small Cell Lung Cancer and Common Epidermal Growth Factor Receptor Gene Mutations and Brain Metastases	https://www.zotero.org/groups/6574525/cns_drug_dictionary_-_iorr_evidence_base/items/U4YVE66D
alectinib	Alectinib versus crizotinib in previously untreated <i>ALK</i>-positive advanced non-small cell lung cancer: final overall survival analysis of the phase III ALEX study☆	https://www.zotero.org/groups/6574525/cns_drug_dictionary_-_iorr_evidence_base/items/2Y34T6D9
alectinib	Brigatinib Versus Alectinib in <i>ALK</i>-Positive NSCLC After Disease Progression on Crizotinib: Results of Phase 3 ALTA-3 Trial	https://www.zotero.org/groups/6574525/cns_drug_dictionary_-_iorr_evidence_base/items/3XYN2KTZ
atezolizumab	Phase II Trial of Atezolizumab Combined With Carboplatin and Pemetrexed for Patients With Advanced Nonsquamous Non–Small-Cell Lung Cancer With Untreated Brain Metastases (Atezo-Brain, GECP17/05)	https://www.zotero.org/groups/6574525/cns_drug_dictionary_-_iorr_evidence_base/items/BA54D6SY
axitinib	Immuno-molecular features and therapeutic implications of brain metastases in clear cell renal cell carcinoma patients	https://www.zotero.org/groups/6574525/cns_drug_dictionary_-_iorr_evidence_base/items/EWBTGU7A
bevacizumab	Bevacizumab Plus Irinotecan in Recurrent Glioblastoma Multiforme	https://www.zotero.org/groups/6574525/cns_drug_dictionary_-_iorr_evidence_base/items/D3BK8EW7
bevacizumab	Circulating Immune Cell and Outcome Analysis from the Phase 2 Study of PD-L1 Blockade with Durvalumab for Newly Diagnosed and Recurrent Glioblastoma	https://www.zotero.org/groups/6574525/cns_drug_dictionary_-_iorr_evidence_base/items/T9MGKV59
brigatinib	Brigatinib Versus Alectinib in <i>ALK</i>-Positive NSCLC After Disease Progression on Crizotinib: Results of Phase 3 ALTA-3 Trial	https://www.zotero.org/groups/6574525/cns_drug_dictionary_-_iorr_evidence_base/items/3XYN2KTZ
cabozantinib	Immuno-molecular features and therapeutic implications of brain metastases in clear cell renal cell carcinoma patients	https://www.zotero.org/groups/6574525/cns_drug_dictionary_-_iorr_evidence_base/items/EWBTGU7A
cabozantinib	Lenvatinib and Subsequent Therapy for Radioactive Iodine-Refractory Differentiated Thyroid Cancer: A Real-World Study of Clinical Effectiveness in the United States	https://www.zotero.org/groups/6574525/cns_drug_dictionary_-_iorr_evidence_base/items/YLH56RYX
capecitabine	TBCRC 022: A Phase II Trial of Neratinib and Capecitabine for Patients With Human Epidermal Growth Factor Receptor 2–Positive Breast Cancer and Brain Metastases	https://www.zotero.org/groups/6574525/cns_drug_dictionary_-_iorr_evidence_base/items/SKXTHTQU
capecitabine	Intracranial Efficacy and Survival With Tucatinib Plus Trastuzumab and Capecitabine for Previously Treated HER2-Positive Breast Cancer With Brain Metastases in the HER2CLIMB Trial	https://www.zotero.org/groups/6574525/cns_drug_dictionary_-_iorr_evidence_base/items/E9JE93I4
capecitabine	Pyrotinib plus capecitabine for patients with human epidermal growth factor receptor 2-positive breast cancer and brain metastases (PERMEATE): a multicentre, single-arm, two-cohort, phase 2 trial	https://www.zotero.org/groups/6574525/cns_drug_dictionary_-_iorr_evidence_base/items/FME5JVXY
capecitabine	Capecitabine Therapy of Central Nervous System Metastases from Breast Cancer	https://www.zotero.org/groups/6574525/cns_drug_dictionary_-_iorr_evidence_base/items/CFKHBZ4U
capecitabine	Phase I study of capecitabine in combination with temozolomide in the treatment of patients with brain metastases from breast carcinoma - Rivera - 2006 - Cancer - Wiley Online Library	https://www.zotero.org/groups/6574525/cns_drug_dictionary_-_iorr_evidence_base/items/6JL5LEHM
capmatinib	Capmatinib in MET Exon 14–Mutated or MET-Amplified Non–Small-Cell Lung Cancer	https://www.zotero.org/groups/6574525/cns_drug_dictionary_-_iorr_evidence_base/items/966V3H43
cyclophosphamide	Salvage chemotherapy with cyclophosphamide for recurrent, temozolomide‐refractory glioblastoma multiforme - Chamberlain - 2004 - Cancer - Wiley Online Library	https://www.zotero.org/groups/6574525/cns_drug_dictionary_-_iorr_evidence_base/items/DXDSXLLF
cyclophosphamide	Response of Asymptomatic Brain Metastases From Small-Cell Lung Cancer to Systemic First-Line Chemotherapy	https://www.zotero.org/groups/6574525/cns_drug_dictionary_-_iorr_evidence_base/items/CYVV4YXF
cyclophosphamide	Use of liposomal doxorubicin–cyclophosphamide combination in breast cancer patients with brain metastases: a monocentric retrospective study | Journal of Neuro-Oncology | Springer Nature Link	https://www.zotero.org/groups/6574525/cns_drug_dictionary_-_iorr_evidence_base/items/HNARVYBA
dabrafenib	Dabrafenib plus trametinib in patients with BRAF V600–mutant melanoma brain metastases (COMBI-MB): a multi-cohort, open-label, phase 2 trial	https://www.zotero.org/groups/6574525/cns_drug_dictionary_-_iorr_evidence_base/items/Q8J7SBKT
durvalumab	Durvalumab + tremelimumab in biologically selected advanced/metastatic solid tumors. - ASCO	https://www.zotero.org/groups/6574525/cns_drug_dictionary_-_iorr_evidence_base/items/W2CZIF3D
durvalumab	Platinum plus etoposide with durvalumab for extensive-stage small-cell lung cancer with untreated brain metastases: a multicenter, single-arm phase II trial (LOGiK2001, SPEED)	https://www.zotero.org/groups/6574525/cns_drug_dictionary_-_iorr_evidence_base/items/DY3UMKVM
durvalumab	Circulating Immune Cell and Outcome Analysis from the Phase 2 Study of PD-L1 Blockade with Durvalumab for Newly Diagnosed and Recurrent Glioblastoma	https://www.zotero.org/groups/6574525/cns_drug_dictionary_-_iorr_evidence_base/items/T9MGKV59
durvalumab	Platinum plus etoposide with durvalumab for extensive-stage small-cell lung cancer with untreated brain metastases: a multicenter, single-arm phase II trial (LOGiK2001, SPEED)	https://www.zotero.org/groups/6574525/cns_drug_dictionary_-_iorr_evidence_base/items/3MHYYZU4
erlotinib	Erlotinib as second-line treatment in patients with advanced non-small-cell lung cancer and asymptomatic brain metastases: a phase II study (CTONG–0803)†	https://www.zotero.org/groups/6574525/cns_drug_dictionary_-_iorr_evidence_base/items/AG8KB55H
erlotinib	CNS Response to Osimertinib Versus Standard Epidermal Growth Factor Receptor Tyrosine Kinase Inhibitors in Patients With Untreated EGFR-Mutated Advanced Non–Small-Cell Lung Cancer	https://www.zotero.org/groups/6574525/cns_drug_dictionary_-_iorr_evidence_base/items/YVD2AMKV
etoposide	Platinum plus etoposide with durvalumab for extensive-stage small-cell lung cancer with untreated brain metastases: a multicenter, single-arm phase II trial (LOGiK2001, SPEED)	https://www.zotero.org/groups/6574525/cns_drug_dictionary_-_iorr_evidence_base/items/DY3UMKVM
etoposide	Prospective evaluation of the effect on initial brain metastases from small cell lung cancer of platinum-etoposide based induction chemotherapy followed by an alternating multidrug regimen	https://www.zotero.org/groups/6574525/cns_drug_dictionary_-_iorr_evidence_base/items/R2SSNVSY
etoposide	Response of Brain Metastases from Lung Cancer to Systemic Chemotherapy with Carboplatin and Etoposide	https://www.zotero.org/groups/6574525/cns_drug_dictionary_-_iorr_evidence_base/items/QVKTI4I7
etoposide	Platinum plus etoposide with durvalumab for extensive-stage small-cell lung cancer with untreated brain metastases: a multicenter, single-arm phase II trial (LOGiK2001, SPEED)	https://www.zotero.org/groups/6574525/cns_drug_dictionary_-_iorr_evidence_base/items/3MHYYZU4
etoposide	Response of Asymptomatic Brain Metastases From Small-Cell Lung Cancer to Systemic First-Line Chemotherapy	https://www.zotero.org/groups/6574525/cns_drug_dictionary_-_iorr_evidence_base/items/CYVV4YXF
everolimus	Everolimus for Subependymal Giant-Cell Astrocytomas in Tuberous Sclerosis | NEJM	https://www.zotero.org/groups/6574525/cns_drug_dictionary_-_iorr_evidence_base/items/WVASS2IS
exemestane	Continued Endocrine Therapy Is Associated with Improved Survival in Patients with Breast Cancer Brain Metastases	https://www.zotero.org/groups/6574525/cns_drug_dictionary_-_iorr_evidence_base/items/DHAF6UT3
fluorouracil	Response of brain metastases from breast cancer to systemic chemotherapy - Boogerd - 1992 - Cancer - Wiley Online Library	https://www.zotero.org/groups/6574525/cns_drug_dictionary_-_iorr_evidence_base/items/6EMYM55E
ipilimumab	Immuno-molecular features and therapeutic implications of brain metastases in clear cell renal cell carcinoma patients	https://www.zotero.org/groups/6574525/cns_drug_dictionary_-_iorr_evidence_base/items/EWBTGU7A
ipilimumab	Real world evidence of Lenvatinib + anti PD-1 as an advanced line for metastatic melanoma	https://www.zotero.org/groups/6574525/cns_drug_dictionary_-_iorr_evidence_base/items/VUL7YSYV
irinotecan	Bevacizumab Plus Irinotecan in Recurrent Glioblastoma Multiforme	https://www.zotero.org/groups/6574525/cns_drug_dictionary_-_iorr_evidence_base/items/D3BK8EW7
irinotecan	Two studies evaluating irinotecan treatment for recurrent malignant glioma using an every-3-week regimen	https://www.zotero.org/groups/6574525/cns_drug_dictionary_-_iorr_evidence_base/items/RNV4GA9I
irinotecan	Irinotecan Therapy in Adults With Recurrent or Progressive Malignant Glioma	https://www.zotero.org/groups/6574525/cns_drug_dictionary_-_iorr_evidence_base/items/4EFA9GCZ
lapatinib	Phase II Trial of Lapatinib for Brain Metastases in Patients With Human Epidermal Growth Factor Receptor 2–Positive Breast Cancer	https://www.zotero.org/groups/6574525/cns_drug_dictionary_-_iorr_evidence_base/items/6TQSEMRR
lapatinib	TBCRC 022: A Phase II Trial of Neratinib and Capecitabine for Patients With Human Epidermal Growth Factor Receptor 2–Positive Breast Cancer and Brain Metastases	https://www.zotero.org/groups/6574525/cns_drug_dictionary_-_iorr_evidence_base/items/SKXTHTQU
lenvatinib	Real world evidence of Lenvatinib + anti PD-1 as an advanced line for metastatic melanoma	https://www.zotero.org/groups/6574525/cns_drug_dictionary_-_iorr_evidence_base/items/VUL7YSYV
lenvatinib	Lenvatinib and Subsequent Therapy for Radioactive Iodine-Refractory Differentiated Thyroid Cancer: A Real-World Study of Clinical Effectiveness in the United States	https://www.zotero.org/groups/6574525/cns_drug_dictionary_-_iorr_evidence_base/items/YLH56RYX
lenvatinib	Lenvatinib plus pembrolizumab for patients with previously treated select solid tumors: Results from the phase 2 LEAP‐005 study recurrent glioblastoma cohort	https://www.zotero.org/groups/6574525/cns_drug_dictionary_-_iorr_evidence_base/items/WVHVVEIE
leuprolide	Full population results from the core phase of CompLEEment-1, a phase 3b study of ribociclib plus letrozole as first-line therapy for advanced breast cancer in an expanded population	https://www.zotero.org/groups/6574525/cns_drug_dictionary_-_iorr_evidence_base/items/Q4F68DCZ
letrozole	Full population results from the core phase of CompLEEment-1, a phase 3b study of ribociclib plus letrozole as first-line therapy for advanced breast cancer in an expanded population	https://www.zotero.org/groups/6574525/cns_drug_dictionary_-_iorr_evidence_base/items/Q4F68DCZ
letrozole	The Use of Ribociclib plus Letrozole in Patients with CNS Metastases	https://www.zotero.org/groups/6574525/cns_drug_dictionary_-_iorr_evidence_base/items/VBP8QSG8
letrozole	Continued Endocrine Therapy Is Associated with Improved Survival in Patients with Breast Cancer Brain Metastases	https://www.zotero.org/groups/6574525/cns_drug_dictionary_-_iorr_evidence_base/items/DHAF6UT3
methotrexate	Treatment of Primary CNS Lymphoma With Methotrexate and Deferred Radiotherapy: A Report of NABTT 96–07 | Journal of Clinical Oncology	https://www.zotero.org/groups/6574525/cns_drug_dictionary_-_iorr_evidence_base/items/GMZV55ZD
nivolumab	Immuno-molecular features and therapeutic implications of brain metastases in clear cell renal cell carcinoma patients	https://www.zotero.org/groups/6574525/cns_drug_dictionary_-_iorr_evidence_base/items/EWBTGU7A
nivolumab	Real world evidence of Lenvatinib + anti PD-1 as an advanced line for metastatic melanoma	https://www.zotero.org/groups/6574525/cns_drug_dictionary_-_iorr_evidence_base/items/VUL7YSYV
olaparib	Multicenter phase 2 trial of the PARP inhibitor (PARPi) olaparib in recurrent IDH1 and IDH2-mutant contrast-enhancing glioma. - ASCO	https://www.zotero.org/groups/6574525/cns_drug_dictionary_-_iorr_evidence_base/items/CQ8M44LU
osimertinib	Phase 2 Study of Amivantamab Plus Lazertinib in Previously Treated Patients With <i>EGFR-</i>Mutant Lung Cancers With Brain and Leptomeningeal Metastases	https://www.zotero.org/groups/6574525/cns_drug_dictionary_-_iorr_evidence_base/items/DRUIU2IL
osimertinib	CNS Response to Osimertinib Versus Standard Epidermal Growth Factor Receptor Tyrosine Kinase Inhibitors in Patients With Untreated EGFR-Mutated Advanced Non–Small-Cell Lung Cancer	https://www.zotero.org/groups/6574525/cns_drug_dictionary_-_iorr_evidence_base/items/YVD2AMKV
osimertinib	CNS Response to Osimertinib Versus Standard Epidermal Growth Factor Receptor Tyrosine Kinase Inhibitors in Patients With Untreated EGFR-Mutated Advanced Non–Small-Cell Lung Cancer | Journal of Clinical Oncology	https://www.zotero.org/groups/6574525/cns_drug_dictionary_-_iorr_evidence_base/items/HERJRUTI
palbociclib	Efficacy of CDK 4/6 Inhibitors and Radiotherapy in Breast Cancer Patients with Brain Metastases	https://www.zotero.org/groups/6574525/cns_drug_dictionary_-_iorr_evidence_base/items/BQK9A4LS
pazopanib	Immuno-molecular features and therapeutic implications of brain metastases in clear cell renal cell carcinoma patients	https://www.zotero.org/groups/6574525/cns_drug_dictionary_-_iorr_evidence_base/items/EWBTGU7A
pembrolizumab	Immuno-molecular features and therapeutic implications of brain metastases in clear cell renal cell carcinoma patients	https://www.zotero.org/groups/6574525/cns_drug_dictionary_-_iorr_evidence_base/items/EWBTGU7A
pembrolizumab	Real world evidence of Lenvatinib + anti PD-1 as an advanced line for metastatic melanoma	https://www.zotero.org/groups/6574525/cns_drug_dictionary_-_iorr_evidence_base/items/VUL7YSYV
pembrolizumab	Lenvatinib plus pembrolizumab for patients with previously treated select solid tumors: Results from the phase 2 LEAP‐005 study recurrent glioblastoma cohort	https://www.zotero.org/groups/6574525/cns_drug_dictionary_-_iorr_evidence_base/items/WVHVVEIE
pemetrexed	Phase II Trial of Atezolizumab Combined With Carboplatin and Pemetrexed for Patients With Advanced Nonsquamous Non–Small-Cell Lung Cancer With Untreated Brain Metastases (Atezo-Brain, GECP17/05)	https://www.zotero.org/groups/6574525/cns_drug_dictionary_-_iorr_evidence_base/items/BA54D6SY
pemetrexed	First-Line Afatinib versus Chemotherapy in Patients with Non–Small Cell Lung Cancer and Common Epidermal Growth Factor Receptor Gene Mutations and Brain Metastases	https://www.zotero.org/groups/6574525/cns_drug_dictionary_-_iorr_evidence_base/items/U4YVE66D
pemetrexed	Phase II Study of High-Dose Pemetrexed Plus Cisplatin as First-Line Chemotherapy In the Treatment of Patients with Brain Metastases from Lung Adenocarcinoma - ClinicalKey	https://www.zotero.org/groups/6574525/cns_drug_dictionary_-_iorr_evidence_base/items/JP43ITTF
pemetrexed	Activity of Pemetrexed on brain metastases from Non-Small Cell Lung Cancer	https://www.zotero.org/groups/6574525/cns_drug_dictionary_-_iorr_evidence_base/items/RKF2QPYZ
pemetrexed	Pemetrexed and cisplatin as first-line chemotherapy for advanced non-small-cell lung cancer (NSCLC) with asymptomatic inoperable brain metastases: a multicenter phase II trial (GFPC 07-01)	https://www.zotero.org/groups/6574525/cns_drug_dictionary_-_iorr_evidence_base/items/BNLJJIRU
pemigatinib	Pemigatinib for previously treated metastatic or unresectable central nervous system tumors with fibroblast growth factor receptor mutations or rearrangements: FIGHT-207 results	https://www.zotero.org/groups/6574525/cns_drug_dictionary_-_iorr_evidence_base/items/73RNSAE2
regorafenib	REGOMA-OSS: a large, Italian, multicenter, prospective, observational study evaluating the efficacy and safety of regorafenib in patients with recurrent glioblastoma	https://www.zotero.org/groups/6574525/cns_drug_dictionary_-_iorr_evidence_base/items/SJ7T3FA3
regorafenib	Regorafenib Combined with BRAF/MEK Inhibitors for the Treatment of Refractory Melanoma Brain Metastases	https://www.zotero.org/groups/6574525/cns_drug_dictionary_-_iorr_evidence_base/items/6FHJH9XP
selpercatinib	Intracranial Efficacy of Selpercatinib in RET Fusion-Positive Non–Small Cell Lung Cancers on the LIBRETTO-001 Trial	https://www.zotero.org/groups/6574525/cns_drug_dictionary_-_iorr_evidence_base/items/ELAZ6SQ5
sunitinib	A phase Ib trial of the combination of the anti-angiogenic agent sunitinib and radiation therapy for patients with primary and metastatic central nervous system malignancies	https://www.zotero.org/groups/6574525/cns_drug_dictionary_-_iorr_evidence_base/items/FPR2TXS3
sunitinib	Treatment of brain metastases from renal cell carcinoma with sunitinib and radiotherapy: Our experience and review of the literature	https://www.zotero.org/groups/6574525/cns_drug_dictionary_-_iorr_evidence_base/items/3CE9ZBV7
sunitinib	Outcome of Patients With Renal Cell Carcinoma Metastatic to the Brain Treated With Sunitinib Without Local Therapy	https://www.zotero.org/groups/6574525/cns_drug_dictionary_-_iorr_evidence_base/items/6UU6QZB5
sunitinib	Immuno-molecular features and therapeutic implications of brain metastases in clear cell renal cell carcinoma patients	https://www.zotero.org/groups/6574525/cns_drug_dictionary_-_iorr_evidence_base/items/EWBTGU7A
tepotinib	Tepotinib Efficacy and Safety in Patients with MET Exon 14 Skipping NSCLC: Outcomes in Patient Subgroups from the VISION Study with Relevance for Clinical Practice	https://www.zotero.org/groups/6574525/cns_drug_dictionary_-_iorr_evidence_base/items/S85C44XU
temozolomide	Cisplatin-vinblastine-temozolomide regimen for patients with relapsed-refractory melanoma who are ineligible for clinical trials: A tertiary care center experience. - ASCO	https://www.zotero.org/groups/6574525/cns_drug_dictionary_-_iorr_evidence_base/items/2BFBZSJB
temozolomide	Phase I study of capecitabine in combination with temozolomide in the treatment of patients with brain metastases from breast carcinoma - Rivera - 2006 - Cancer - Wiley Online Library	https://www.zotero.org/groups/6574525/cns_drug_dictionary_-_iorr_evidence_base/items/6JL5LEHM
temozolomide	Salvage chemotherapy with cyclophosphamide for recurrent, temozolomide‐refractory glioblastoma multiforme - Chamberlain - 2004 - Cancer - Wiley Online Library	https://www.zotero.org/groups/6574525/cns_drug_dictionary_-_iorr_evidence_base/items/DXDSXLLF
topotecan	The role of systemic chemotherapy in the treatment of brain metastases from small-cell lung cancer	https://www.zotero.org/groups/6574525/cns_drug_dictionary_-_iorr_evidence_base/items/LW7PBMID
topotecan	Response to topotecan of symptomatic brain metastases of small-cell lung cancer also after whole-brain irradiation: a multicentre phase II study	https://www.zotero.org/groups/6574525/cns_drug_dictionary_-_iorr_evidence_base/items/CNJTWKDS
trametinib	Dabrafenib plus trametinib in patients with BRAF V600–mutant melanoma brain metastases (COMBI-MB): a multi-cohort, open-label, phase 2 trial	https://www.zotero.org/groups/6574525/cns_drug_dictionary_-_iorr_evidence_base/items/Q8J7SBKT
tucatinib	Intracranial Efficacy and Survival With Tucatinib Plus Trastuzumab and Capecitabine for Previously Treated HER2-Positive Breast Cancer With Brain Metastases in the HER2CLIMB Trial	https://www.zotero.org/groups/6574525/cns_drug_dictionary_-_iorr_evidence_base/items/E9JE93I4
neratinib	TBCRC 022: A Phase II Trial of Neratinib and Capecitabine for Patients With Human Epidermal Growth Factor Receptor 2–Positive Breast Cancer and Brain Metastases	https://www.zotero.org/groups/6574525/cns_drug_dictionary_-_iorr_evidence_base/items/SKXTHTQU
entrectinib	Updated Integrated Analysis of the Efficacy and Safety of Entrectinib in Patients With NTRK Fusion-Positive Solid Tumors	https://www.zotero.org/groups/6574525/cns_drug_dictionary_-_iorr_evidence_base/items/DLWTDVJY
sacituzumab-govitecan	Sacituzumab Govitecan in patients with breast cancer brain metastases and recurrent glioblastoma: a phase 0 window-of-opportunity trial	https://www.zotero.org/groups/6574525/cns_drug_dictionary_-_iorr_evidence_base/items/A7IK8G2Z
selinexor	A Phase II Study of the Efficacy and Safety of Oral Selinexor in Recurrent Glioblastoma	https://www.zotero.org/groups/6574525/cns_drug_dictionary_-_iorr_evidence_base/items/QQIKNH3L
selinexor	Phase 1 trial of selinexor in pediatric recurrent/refractory solid and CNS tumors (ADVL1414): A Children’s Oncology Group Phase 1 Consortium Trial	https://www.zotero.org/groups/6574525/cns_drug_dictionary_-_iorr_evidence_base/items/7RNB46X6
selinexor	A phase 1/2 study of selinexor in combination with standard of care therapy for newly diagnosed or recurrent glioblastoma. - ASCO	https://www.zotero.org/groups/6574525/cns_drug_dictionary_-_iorr_evidence_base/items/Y6SAPPS7
rituximab	Rituximab monotherapy for patients with recurrent primary CNS lymphoma	https://www.zotero.org/groups/6574525/cns_drug_dictionary_-_iorr_evidence_base/items/NZ8DDIM9
vinblastine	Cisplatin-vinblastine-temozolomide regimen for patients with relapsed-refractory melanoma who are ineligible for clinical trials: A tertiary care center experience. - ASCO	https://www.zotero.org/groups/6574525/cns_drug_dictionary_-_iorr_evidence_base/items/2BFBZSJB
vinblastine	Phase II Study of Weekly Vinblastine in Recurrent or Refractory Pediatric Low-Grade Glioma | Journal of Clinical Oncology	https://www.zotero.org/groups/6574525/cns_drug_dictionary_-_iorr_evidence_base/items/4VUEGU8Y
tremelimumab	Durvalumab + tremelimumab in biologically selected advanced/metastatic solid tumors. - ASCO	https://www.zotero.org/groups/6574525/cns_drug_dictionary_-_iorr_evidence_base/items/W2CZIF3D
tremelimumab	Brain radiotherapy, tremelimumab-mediated CTLA-4-directed blockade +/− trastuzumab in patients with breast cancer brain metastases	https://www.zotero.org/groups/6574525/cns_drug_dictionary_-_iorr_evidence_base/items/3YND3V6W
lazertinib	Phase 2 Study of Amivantamab Plus Lazertinib in Previously Treated Patients With <i>EGFR-</i>Mutant Lung Cancers With Brain and Leptomeningeal Metastases	https://www.zotero.org/groups/6574525/cns_drug_dictionary_-_iorr_evidence_base/items/DRUIU2IL
ribociclib	Efficacy of CDK 4/6 Inhibitors and Radiotherapy in Breast Cancer Patients with Brain Metastases	https://www.zotero.org/groups/6574525/cns_drug_dictionary_-_iorr_evidence_base/items/BQK9A4LS
ribociclib	Full population results from the core phase of CompLEEment-1, a phase 3b study of ribociclib plus letrozole as first-line therapy for advanced breast cancer in an expanded population	https://www.zotero.org/groups/6574525/cns_drug_dictionary_-_iorr_evidence_base/items/Q4F68DCZ
ribociclib	The Use of Ribociclib plus Letrozole in Patients with CNS Metastases	https://www.zotero.org/groups/6574525/cns_drug_dictionary_-_iorr_evidence_base/items/VBP8QSG8
goserelin	Full population results from the core phase of CompLEEment-1, a phase 3b study of ribociclib plus letrozole as first-line therapy for advanced breast cancer in an expanded population	https://www.zotero.org/groups/6574525/cns_drug_dictionary_-_iorr_evidence_base/items/Q4F68DCZ
fulvestrant	Continued Endocrine Therapy Is Associated with Improved Survival in Patients with Breast Cancer Brain Metastases	https://www.zotero.org/groups/6574525/cns_drug_dictionary_-_iorr_evidence_base/items/DHAF6UT3
tarlatamab	Sustained Clinical Benefit and Intracranial Activity of Tarlatamab in Previously Treated Small Cell Lung Cancer: DeLLphi-300 Trial Update	https://www.zotero.org/groups/6574525/cns_drug_dictionary_-_iorr_evidence_base/items/EYSC6RBG
tarlatamab	Real-World Outcomes of Tarlatamab in Small Cell Lung Cancer, Including Patients With Untreated Brain Metastases	https://www.zotero.org/groups/6574525/cns_drug_dictionary_-_iorr_evidence_base/items/DT7JA54U
tarlatamab	Real-world efficacy and safety of tarlatamab in patients with relapsed extensive-stage small cell lung cancer.	https://www.zotero.org/groups/6574525/cns_drug_dictionary_-_iorr_evidence_base/items/LNG4HVAZ
tarlatamab	Sustained Clinical Benefit and Intracranial Activity of Tarlatamab in Previously Treated Small Cell Lung Cancer: DeLLphi-300 Trial Update	https://www.zotero.org/groups/6574525/cns_drug_dictionary_-_iorr_evidence_base/items/XS9DKKJ2
abemaciclib	Efficacy of CDK 4/6 Inhibitors and Radiotherapy in Breast Cancer Patients with Brain Metastases	https://www.zotero.org/groups/6574525/cns_drug_dictionary_-_iorr_evidence_base/items/BQK9A4LS
lorlatinib	Post Hoc Analysis of Lorlatinib Intracranial Efficacy and Safety in Patients With ALK-Positive Advanced Non–Small-Cell Lung Cancer From the Phase III CROWN Study	https://www.zotero.org/groups/6574525/cns_drug_dictionary_-_iorr_evidence_base/items/9ITPISL6
tocilizumab	Real-world efficacy and safety of tarlatamab in patients with relapsed extensive-stage small cell lung cancer.	https://www.zotero.org/groups/6574525/cns_drug_dictionary_-_iorr_evidence_base/items/LNG4HVAZ
crizotinib	Post Hoc Analysis of Lorlatinib Intracranial Efficacy and Safety in Patients With ALK-Positive Advanced Non–Small-Cell Lung Cancer From the Phase III CROWN Study	https://www.zotero.org/groups/6574525/cns_drug_dictionary_-_iorr_evidence_base/items/9ITPISL6
crizotinib	Alectinib versus crizotinib in previously untreated <i>ALK</i>-positive advanced non-small cell lung cancer: final overall survival analysis of the phase III ALEX study☆	https://www.zotero.org/groups/6574525/cns_drug_dictionary_-_iorr_evidence_base/items/2Y34T6D9
crizotinib	Brigatinib Versus Alectinib in <i>ALK</i>-Positive NSCLC After Disease Progression on Crizotinib: Results of Phase 3 ALTA-3 Trial	https://www.zotero.org/groups/6574525/cns_drug_dictionary_-_iorr_evidence_base/items/3XYN2KTZ
vorasidenib	Vorasidenib, a Dual Inhibitor of Mutant IDH1/2, in Recurrent or Progressive Glioma; Results of a First-in-Human Phase I Trial	https://www.zotero.org/groups/6574525/cns_drug_dictionary_-_iorr_evidence_base/items/7W2MS9BG
vorasidenib	Vorasidenib in IDH1- or IDH2-Mutant Low-Grade Glioma	https://www.zotero.org/groups/6574525/cns_drug_dictionary_-_iorr_evidence_base/items/NGZREP42
